# Epigenome-wide Association Analysis of Mitochondrial Heteroplasmy Provides Insight into Molecular Mechanisms of Disease

**DOI:** 10.1101/2024.12.05.24318557

**Authors:** Meng Lai, Kyeezu Kim, Yinan Zheng, Christina A. Castellani, Scott M. Ratliff, Mengyao Wang, Xue Liu, Jeffrey Haessler, Tianxiao Huan, Lawrence F. Bielak, Wei Zhao, Roby Joehanes, Jiantao Ma, Xiuqing Guo, JoAnn E. Manson, Megan L. Grove, Jan Bressler, Kent D. Taylor, Tuuli Lappalainen, Silva Kasela, Thomas W. Blackwell, Nicole J. Lake, Jessica D. Faul, Kendra R. Ferrier, Lifang Hou, Charles Kooperberg, Alexander P. Reiner, Kai Zhang, Patricia A. Peyser, Myriam Fornage, Eric Boerwinkle, Laura M. Raffield, April P. Carson, Stephen S. Rich, Yongmei Liu, Daniel Levy, Jerome I. Rotter, Jennifer A. Smith, Dan E. Arking, Chunyu Liu, NHLBI Trans-Omics for Precision Medicine (TOPMed) Consortium

## Abstract

The relationship between mitochondrial DNA (mtDNA) heteroplasmy and nuclear DNA (nDNA) methylation (CpGs) remains to be studied. We conducted an epigenome-wide association analysis of heteroplasmy burden scores across 10,986 participants (mean age 77, 63% women, and 54% non-White races/ethnicities) from seven population-based observational cohorts. We identified 412 CpGs (FDR p < 0.05) associated with mtDNA heteroplasmy. Higher levels of heteroplasmy burden were associated with lower nDNA methylation levels at most significant CpGs. Functional inference analyses of genes annotated to heteroplasmy-associated CpGs emphasized mitochondrial functions and showed enrichment in cardiometabolic conditions and traits. We developed CpG-scores based on heteroplasmy-count associated CpGs (MHC-CpG scores) using elastic net Cox regression in a training cohort. A one-unit higher level of the standardized MHC-CpG scores were associated with 1.26-fold higher hazard of all-cause mortality (95% CI: 1.14, 1.39) and 1.09-fold higher hazard of CVD (95% CI: 1.01–1.17) in the meta-analysis of testing cohorts, adjusting for age, sex, and smoking. These findings shed light on the relationship between mtDNA heteroplasmy and DNA methylation, and the role of heteroplasmy-associated CpGs as biomarkers in predicting all-cause mortality and cardiovascular disease.

## Supplemental tables for "Epigenome-wide Association Analysis of Mitochondrial Heteroplasmy Provides Insight into Molecular Mechanisms of Disease" (part 1 of 3)

### Sheet: Content
Table titles in this excel file
Supplemental Table 6. Significant CpGs identified in association of DNAm and MHC (n=51, FDR<0.05; Annotated)
Supplemental Table 7. Significant CpGs identified in association of DNAm and MSS (n=380, FDR<0.05; Annotated)
Supplemental Table 8. EWAS traits (p<1e-7) associated with significant CpGs (FDR<0.05) identified from MSS and MHC analyses.
Supplemental Table 9. Gene transcripts (cis-genes, eQTM database) associated with significant CpGs (FDR<0.05) identified from MSS and MHC.
Supplemental Table 10. Diseases identified by gene enrichment analysis using Genetic Association Database (GAD) disease database.
Supplemental Table 11. GO pathways enrichment analysis.
Supplemental Table 12. GO Cellular Component analysis.
Supplemental Table 13. Genes involved in mitochondrial activities.
Supplemental Table 14. GWAS traits mapped to mQTLs associated with significant CpGs.
Supplemental Table 15. Causal associations with 14 CVD-related traits inferred by Mendelian Randomization.
Supplemental Table 16. Common genes identified between the association study of DNAm with heteroplasmy and the association study of mtDNA.
Supplemental Table 17. Median follow-up of all-cause mortalty and cardiovascular disease.
Supplemental Table 18. MHC-associated CpGs that are in association with total motality in the FHS cohort selected by glmnet.
Supplemental Table 19. MSS-associated CpGs that are in association with total motality in the FHS cohort selected by glmnet
Supplemental Table 20. MHC-associated CpGs that are in association with CVD in the FHS cohort selected by glmnet
Supplemental Table 21. MSS-associated CpGs that are in association with CVD in the FHS cohort selected by glmnet

### Sheet: ST6
Supplemental Table 6. Significant CpGs identified in association of DNAm and MHC (n=51, FDR<0.05; Annotated)
CpG ID	Chr	Position	Gene	Beta	SE	p	FDR p	Enhancer	direc
cg01342115	3	134031663		-0.00558898	0.00124117	6.70031e-06	0.0486456	NA	---+------+-
cg09991306	2	241975140	SNED1	-0.00474722	0.000909076	1.76981e-07	0.00971559	TRUE	-----+-+--+-
cg19234738	3	134031551		-0.00438047	0.000912925	1.60034e-06	0.0239887	NA	---+-+-+----
cg05727149	16	75375801	CFDP1	-0.00408162	0.000853056	1.71241e-06	0.0239887	TRUE	------------
cg04028695	10	80008319		-0.00395245	0.000879324	6.96097e-06	0.0486456	TRUE	---+----+---
cg00689213	2	79366964	REG1P	-0.00363656	0.000801125	5.64378e-06	0.0465148	NA	----+--+----
cg20540306	5	153787169	GALNT10	-0.00363312	0.000791085	4.37803e-06	0.0395359	NA	---+-+--+-+-
cg08719380	2	152830505	CACNB4	-0.00345266	0.000681556	4.066e-07	0.0125749	NA	-----+-----+
cg06857094	6	31762442	VARS	-0.00334538	0.00073507	5.33642e-06	0.0457193	NA	-------++---
cg18822719	2	220035962	SLC23A3	-0.00333324	0.000584994	1.21291e-08	0.00202634	TRUE	-----+--+---
cg26275355	4	12252318		-0.00327156	0.000655381	5.9805e-07	0.0137828	TRUE	------------
cg11386711	3	186651116	ST6GAL1	-0.00321132	0.000638416	4.9013e-07	0.0136472	NA	------------
cg01192869	4	24470951		-0.00317426	0.00064642	9.08312e-07	0.0159733	NA	------------
cg18816996	5	178018186	COL23A1	-0.00301926	0.000605276	6.0933e-07	0.0137828	NA	------------
cg00043800	2	74612144	LOC100189589	-0.00290041	0.000572931	4.13983e-07	0.0125749	NA	------------
cg02932780	6	31762353	VARS	-0.00289919	0.000616606	2.57823e-06	0.0297056	NA	-------++---
cg05547853	5	180236251	MGAT1	-0.00283693	0.000617237	4.30316e-06	0.0395359	NA	----+--+----
cg23261715	12	54144380		-0.00280049	0.000540977	2.25808e-07	0.00971559	NA	------------
cg20469744	13	43949447	ENOX1	-0.0027911	0.000583603	1.73105e-06	0.0239887	TRUE	------------
cg02633767	6	32794327	TAP2	-0.00276538	0.000559819	7.82105e-07	0.0150596	NA	---+---+----
cg16760485	14	103565867	C14orf73	-0.00254903	0.00052184	1.03583e-06	0.017305	TRUE	-------+----
cg25331880	19	30435467	C19orf2	-0.00254597	0.000549631	3.61907e-06	0.0366435	NA	-----+-+----
cg16201146	20	19191526		-0.00253913	0.00056555	7.13387e-06	0.0486456	NA	--------+---
cg24187971	4	1628352		-0.00246666	0.000430068	9.72168e-09	0.00202634	NA	-------+----
cg26935102	1	145470946	ANKRD34A	-0.00241405	0.00053554	6.55394e-06	0.0486456	NA	--------+---
cg22650271	22	39760165	SYNGR1	-0.0023573	0.00049454	1.87302e-06	0.0239887	TRUE	---+------+-
cg06602871	16	66466186	BEAN	-0.00232381	0.000496639	2.88168e-06	0.031519	NA	-------++---
cg00127150	22	22862144	ZNF280B	-0.00227401	0.000498544	5.08362e-06	0.0446996	NA	------------
cg01612824	14	56313920		-0.002255	0.000473349	1.89857e-06	0.0239887	TRUE	------------
cg06761203	12	58147888	MARCH9	-0.00224678	0.000417907	7.60444e-08	0.00846954	NA	-------++---
cg08015382	6	12365899		-0.00224419	0.000487456	4.14671e-06	0.0395359	TRUE	------------
cg04200362	2	73341598	RAB11FIP5	-0.00222977	0.000431192	2.32619e-07	0.00971559	NA	------------
cg01845501	5	31619428		-0.00221326	0.000420073	1.37367e-07	0.00971559	TRUE	------------
cg25520910	2	114576197		-0.00214252	0.000450134	1.93846e-06	0.0239887	TRUE	-------+----
cg10149582	14	23846456	CMTM5	-0.00209187	0.000467302	7.58843e-06	0.049716	TRUE	----------+-
cg10941749	15	52030519	LYSMD2	-0.00205405	0.000455946	6.63687e-06	0.0486456	NA	-------+----
cg07568430	1	110452482	CSF1	-0.00199184	0.000432666	4.1514e-06	0.0395359	NA	-----+----+-
cg13567299	11	75201685	GDPD5	-0.00189913	0.000365206	1.99117e-07	0.00971559	TRUE	---+--------
cg17153426	22	24640743	GGT5	-0.00161131	0.000357913	6.73271e-06	0.0486456	NA	-------+----
cg22777186	11	125217550	PKNOX2	-0.00158122	0.000348521	5.70769e-06	0.0465148	TRUE	---++--+----
cg03925970	8	140352581		-0.00146451	0.00032454	6.40445e-06	0.0486456	TRUE	---+--------
cg02240291	7	150943825	SMARCD3	-0.00121164	0.000256303	2.27453e-06	0.0271423	NA	-------+----
cg21608500	4	1794043	FGFR3	-0.000721028	0.000144632	6.18749e-07	0.0137828	NA	---+---+----
cg11189434	1	93297822	RPL5	0.000227714	4.61623e-05	8.10222e-07	0.0150596	NA	+++-++--++++
cg00185839	11	804954	LRDD	0.000240256	5.138e-05	2.92429e-06	0.031519	NA	++++-++-++++
cg03339123	2	176866845	KIAA1715	0.000314754	7.00509e-05	7.01544e-06	0.0486456	NA	+++++-+-+-++
cg17444595	1	54665462	CYB5RL	0.000472505	0.000105501	7.51092e-06	0.049716	NA	++++++++++++
cg17592231	11	43604758		0.00191455	0.0004111	3.20628e-06	0.0334785	TRUE	+++++-+-+++-
cg09502015	5	87441873		0.00200623	0.000413072	1.19267e-06	0.0189765	NA	+++-++-+++++
cg02318784	15	27213174		0.00234625	0.000456332	2.72494e-07	0.0101165	NA	+++++++-++++
cg24724428	6	11044888	ELOVL2	0.0032345	0.000655735	8.11283e-07	0.0150596	NA	+++++++--+++

### Sheet: ST7
Supplemental Table 7. Significant CpGs identified in association of DNAm and MSS (n=380, FDR<0.05; Annotated)
CpG ID	Chr	Position	Gene	Beta	SE	p	FDR p	Enhancer	direc
cg09991306	2	241975140	SNED1	-0.0190735	0.00266267	7.87447e-13	2.61774e-07	TRUE	-----+------
cg00043800	2	74612144	LOC100189589	-0.0110009	0.00166645	4.07332e-11	6.77054e-06	NA	------------
cg07843568	19	1254066	MIDN	-0.00836039	0.00134588	5.2364e-10	5.29645e-05	NA	------------
cg14818812	8	142362180		-0.0122545	0.00198264	6.37294e-10	5.29645e-05	TRUE	---+-+--+---
cg02633767	6	32794327	TAP2	-0.010175	0.00166452	9.78677e-10	6.06163e-05	NA	------------
cg22032961	1	207152909		-0.008207	0.0013465	1.09405e-09	6.06163e-05	TRUE	-----+-+----
cg03818576	11	40312660	LRRC4C	-0.00882321	0.00148652	2.92971e-09	0.000118147	TRUE	---+--------
cg16879115	12	7819180	APOBEC1	-0.0076381	0.00128696	2.9388e-09	0.000118147	NA	-----+------
cg15233611	12	122244660	SETD1B	-0.0141267	0.00238584	3.1986e-09	0.000118147	NA	---+--------
cg02409364	20	35199934		-0.00861554	0.00150178	9.64314e-09	0.000320571	NA	---+--------
cg04569152	14	21555603	FLJ10357	-0.0111172	0.00195705	1.34216e-08	0.000405619	TRUE	---+----++--
cg11580897	1	23879671		-0.00570195	0.00104278	4.55078e-08	0.00124764	TRUE	---+--------
cg19874145	14	89029076	ZC3H14	-0.0108293	0.00198916	5.20517e-08	0.00124764	NA	-----+------
cg05013912	16	27378255		-0.00744408	0.00136777	5.25424e-08	0.00124764	TRUE	---+-+------
cg00016968	1	113250448	RHOC	-0.00450069	0.000829792	5.83205e-08	0.0012701	NA	-----+--+---
cg00730441	17	59483863	TBX2	-0.00827736	0.00152847	6.11299e-08	0.0012701	NA	-------+----
cg09593028	10	97890481	ZNF518A	0.00241601	0.000450278	8.06786e-08	0.00157766	NA	+++-----++++
cg07800658	13	111193758	RAB20	-0.00868497	0.00162835	9.62923e-08	0.00177838	TRUE	------------
cg21608500	4	1794043	FGFR3	-0.00227977	0.000429431	1.10342e-07	0.00181024	NA	-----++-----
cg11386711	3	186651116	ST6GAL1	-0.00978899	0.00184573	1.13555e-07	0.00181024	NA	------------
cg13567299	11	75201685	GDPD5	-0.00560899	0.00105784	1.14354e-07	0.00181024	TRUE	------------
cg01329789	2	219157515	PNKD	-0.00930064	0.00175875	1.23517e-07	0.00186642	NA	------------
cg17506061	15	79243526		-0.0102135	0.00193849	1.37323e-07	0.00198482	TRUE	---+-+--+---
cg14532755	4	1762460		-0.0102054	0.00195129	1.69415e-07	0.00234664	NA	----+-------
cg11835197	1	36038514	TFAP2E	-0.00819082	0.00157806	2.09808e-07	0.0025658	NA	-----+------
cg03149958	6	36326677		-0.00852174	0.00164208	2.1076e-07	0.0025658	TRUE	------------
cg00842549	17	46651920	HOXB3	-0.0136375	0.00262957	2.14627e-07	0.0025658	NA	----------+-
cg19366877	1	204010639	C1orf157	-0.011928	0.00230051	2.1611e-07	0.0025658	NA	-------+----
cg16231923	15	73923634	NPTN	-0.0138944	0.00269489	2.52521e-07	0.00283058	NA	---+--------
cg02734505	12	54763081	ZNF385A	-0.0149954	0.00290965	2.55441e-07	0.00283058	NA	-------++---
cg00232105	14	100752338		-0.00891295	0.00173382	2.73817e-07	0.00293632	NA	-----+-+----
cg23937295	1	7762151	CAMTA1	-0.0113751	0.00221817	2.92636e-07	0.00301217	NA	------------
cg18755942	3	138666719	FOXL2NB	-0.00466182	0.000910408	3.04588e-07	0.00301217	NA	---+---+----
cg06021990	13	28912746	FLT1	-0.00665334	0.00129994	3.08501e-07	0.00301217	TRUE	---+--------
cg18822719	2	220035962	SLC23A3	-0.0109325	0.00213819	3.17134e-07	0.00301217	TRUE	-----+--++--
cg05898524	1	156083276	LMNA	-0.00774862	0.00151806	3.32012e-07	0.00306589	NA	-----+-+-+--
cg04486013	1	46035287	AKR1A1	-0.00606115	0.00118966	3.49021e-07	0.00307571	NA	-----------+
cg01192869	4	24470951		-0.00989439	0.00194403	3.58771e-07	0.00307571	NA	-----+------
cg24682723	2	117519644		-0.0108664	0.00213547	3.60832e-07	0.00307571	TRUE	-------++---
cg18122493	1	149380909		-0.0070479	0.00139643	4.48574e-07	0.00364666	NA	------------
cg17394978	5	131824502	IRF1	-0.0109388	0.0021682	4.53235e-07	0.00364666	NA	--------+---
cg07568430	1	110452482	CSF1	-0.00713651	0.00141561	4.62408e-07	0.00364666	NA	-----+------
cg00776917	14	30691759		-0.00996759	0.00197868	4.71692e-07	0.00364666	TRUE	-+----------
cg17207266	2	25562957	DNMT3A	-0.00469138	0.000934978	5.23119e-07	0.00386717	TRUE	---+--------
cg07722360	20	17691454	BANF2	-0.01201	0.00239409	5.26171e-07	0.00386717	TRUE	------------
cg26923084	14	52536893	NID2	-0.0142248	0.00283858	5.40784e-07	0.00386717	NA	----+------+
cg21530649	7	32111237	PDE1C	-0.0126435	0.00252451	5.4917e-07	0.00386717	NA	---+----+---
cg02256105	2	118593478		-0.0089221	0.00178261	5.58379e-07	0.00386717	NA	--------+---
cg10022914	10	102494320		-0.00967872	0.00193829	5.93142e-07	0.00397247	NA	---+-+------
cg09109520	16	57673258	GPR56	-0.0105898	0.00212134	5.97483e-07	0.00397247	NA	-+---+-++---
cg08005460	17	38473382	RARA	-0.00741184	0.00148628	6.13766e-07	0.00400072	TRUE	-------+---+
cg17516571	8	49584227		-0.00729135	0.00146487	6.44189e-07	0.00411828	TRUE	--------+---
cg02121447	20	44461113	SNX21	-0.00974512	0.00196338	6.9253e-07	0.00434378	NA	-+---+------
cg00331027	5	80521615	RASGRF2	-0.00987653	0.00199234	7.14944e-07	0.00438754	NA	-----+-+----
cg05418719	17	54676595		-0.00745633	0.00150597	7.37692e-07	0.00438754	NA	--------++--
cg01845501	5	31619428		-0.00606888	0.00122584	7.391e-07	0.00438754	TRUE	------------
cg07504977	10	102131012		-0.010951	0.00221406	7.57177e-07	0.00441599	TRUE	---+-+------
cg04911821	12	6492579	LTBR	-0.00606983	0.00122884	7.83291e-07	0.00443184	TRUE	--------+---
cg13962372	1	22415149	CDC42	-0.00959355	0.00194254	7.86558e-07	0.00443184	TRUE	-----+------
cg12600556	1	94504969	ABCA4	-0.00467528	0.000948346	8.22603e-07	0.00446533	TRUE	-----+------
cg13719314	3	45839377	SLC6A20	-0.0101943	0.0020686	8.303e-07	0.00446533	NA	------------
cg04610187	17	76360794		-0.010005	0.00203043	8.32799e-07	0.00446533	NA	-----+----+-
cg06872019	13	31588778		-0.00937948	0.00190498	8.49386e-07	0.00448198	TRUE	--------+-++
cg27582013	1	17290228	CROCC	-0.00869406	0.00177264	9.36236e-07	0.00486307	NA	-----+------
cg00549412	21	43933482	SLC37A1	-0.00817893	0.00167012	9.72123e-07	0.00487509	NA	------------
cg16139785	14	103088924	RCOR1	-0.00718437	0.00146718	9.74467e-07	0.00487509	TRUE	---+----+---
cg18212762	11	64556654	MAP4K2	-0.00549359	0.00112226	9.82544e-07	0.00487509	NA	---+--------
cg13125537	17	7037323		-0.00539867	0.00110434	1.0156e-06	0.00492006	NA	---------+--
cg14673936	6	36304683	C6orf222	-0.00585418	0.00119778	1.02121e-06	0.00492006	NA	---+--------
cg02203656	7	23285761	GPNMB	-0.00642117	0.00132072	1.16278e-06	0.00549639	NA	------------
cg19913118	1	145471701	ANKRD34A	-0.00900693	0.00185328	1.1739e-06	0.00549639	TRUE	---+-+--+---
cg10950358	1	147253401		-0.0121804	0.0025138	1.26343e-06	0.00583343	TRUE	----++--+---
cg10149582	14	23846456	CMTM5	-0.00583286	0.00120484	1.29078e-06	0.00587806	TRUE	---+--------
cg14839837	8	1834174	ARHGEF10	-0.00676646	0.00140138	1.3763e-06	0.00618281	NA	------+-----
cg20830848	7	134853645	C7orf49	-0.00579065	0.00120077	1.41797e-06	0.00627578	TRUE	---+-+-+----
cg14204600	14	104000460	TRMT61A	-0.00574807	0.00119252	1.43475e-06	0.00627578	NA	-----+------
cg21139003	2	33173301	LTBP1	-0.00708476	0.00147228	1.49351e-06	0.00638617	NA	----+--+---+
cg04571584	1	113047945	WNT2B	-0.00556159	0.00115591	1.49841e-06	0.00638617	NA	-------+----
cg11453400	10	116165190	AFAP1L2	-0.00859126	0.00178872	1.56298e-06	0.00657704	NA	---+--------
cg23234261	14	55582407		-0.00594756	0.00124018	1.62087e-06	0.0067354	TRUE	-------++---
cg03001143	1	170114946	METTL11B	-0.00665608	0.00139075	1.70154e-06	0.00698332	TRUE	---+--------
cg11554728	6	30921757	DPCR1	-0.00662193	0.00139028	1.90718e-06	0.00761441	NA	---+-+------
cg04283926	1	42924245	PPCS	-0.00589884	0.00123884	1.9207e-06	0.00761441	NA	----++------
cg10003657	11	65180133	FRMD8	-0.00615829	0.00129342	1.92402e-06	0.00761441	NA	-----+------
cg24526899	14	54424149	BMP4	-0.00899592	0.00189136	1.97139e-06	0.0077101	NA	-----+------
cg02395127	15	75104987	LMAN1L	-0.00379232	0.000798482	2.04007e-06	0.00776609	NA	---+---+----
cg05543909	16	72820921	ZFHX3	-0.00278484	0.000586443	2.04723e-06	0.00776609	NA	-----+--++-+
cg19991723	8	50020154		-0.0057907	0.00121964	2.0558e-06	0.00776609	TRUE	---+--------
cg04472592	12	52585786	KRT80	-0.00693148	0.00146192	2.12288e-06	0.00792941	TRUE	---+---++---
cg04435885	5	102089184		-0.00623204	0.00131565	2.17044e-06	0.00801698	NA	-----+----+-
cg07298299	11	45943237	GYLTL1B	-0.00576095	0.00121691	2.20034e-06	0.00803811	NA	-------+----
cg06116594	X	70180220		-0.0144323	0.00305423	2.29743e-06	0.00830157	NA	------------
cg15901783	13	77461426	KCTD12	-0.0119233	0.00252695	2.37652e-06	0.00844312	NA	---+-+---+--
cg24867302	4	55534703	KIT	-0.00864858	0.00183329	2.3874e-06	0.00844312	TRUE	--------+---
cg08350509	19	3028220	TLE2	-0.0124499	0.00264048	2.41722e-06	0.0084586	NA	-----+------
cg12559228	19	50191882	C19orf76	-0.00770128	0.00163605	2.51087e-06	0.00869479	TRUE	-----+------
cg17094065	12	53443584	TENC1	-0.0110359	0.00234661	2.5651e-06	0.0087469	NA	-----+-----+
cg27618369	16	49636483	ZNF423	-0.00286315	0.000608945	2.57854e-06	0.0087469	NA	------------
cg07773769	3	52280329	PPM1M	-0.00792918	0.00168832	2.6467e-06	0.0088433	TRUE	------------
cg25198941	17	80454611		-0.00591035	0.00125874	2.66017e-06	0.0088433	TRUE	---+-+------
cg17695841	11	45825485	SLC35C1	-0.00745881	0.00158979	2.7095e-06	0.00888021	NA	-----+----+-
cg17036469	1	110167590	AMPD2	-0.00818871	0.00174662	2.75471e-06	0.00888021	TRUE	-----+------
cg08000731	11	316247		-0.0132686	0.00283086	2.77042e-06	0.00888021	NA	---+--------
cg08287306	16	66585924	CKLF	-0.00701049	0.00149587	2.77812e-06	0.00888021	NA	-------++---
cg22344581	17	30650712	RHBDL3	-0.00366997	0.000785494	2.98014e-06	0.00933004	TRUE	---+---+----
cg08943293	1	181449699		-0.00746634	0.00159808	2.98193e-06	0.00933004	NA	-----+--+---
cg20469744	13	43949447	ENOX1	-0.00828344	0.00177536	3.0746e-06	0.00933004	TRUE	-------+----
cg14671809	3	55558213	ERC2	-0.00788612	0.00169069	3.0944e-06	0.00933004	TRUE	-------+----
cg01120776	14	105309352		-0.00348228	0.000746713	3.10901e-06	0.00933004	NA	---+---+----
cg21462693	6	32182174	NOTCH4	-0.00809147	0.00173521	3.11462e-06	0.00933004	NA	----++-++---
cg13487575	10	65873913		-0.00619496	0.00132874	3.12743e-06	0.00933004	TRUE	---+---+---+
cg13616033	9	90498061	C9orf79	-0.00594505	0.00127543	3.14337e-06	0.00933004	TRUE	-------+----
cg02793828	16	85196116		-0.0069416	0.0014933	3.34362e-06	0.00983658	NA	------------
cg06761203	12	58147888	MARCHF9	-0.00618201	0.00133174	3.44934e-06	0.0100586	NA	---+-+-++---
cg14836313	11	1975560	MRPL23	-0.00477274	0.00102931	3.53819e-06	0.010228	NA	---+---+----
cg25922624	4	154075471	TRIM2	-0.00791433	0.00170884	3.63214e-06	0.010409	NA	----+------+
cg06638811	9	137030555	RNU6ATAC	-0.0110109	0.00238372	3.85213e-06	0.0108579	NA	----++-----+
cg20815778	6	72113416	MIR30A	-0.0122323	0.00264848	3.86293e-06	0.0108579	NA	---+-----+--
cg11612617	12	102872937	IGF1	-0.00625696	0.0013551	3.88677e-06	0.0108579	TRUE	-+---+------
cg21747160	12	49504981	LMBR1L	-0.0107245	0.00232534	3.98786e-06	0.0109827	NA	--------+---
cg11697038	1	27931284	AHDC1	-0.0103369	0.00224155	3.9975e-06	0.0109827	NA	---+-+-----+
cg02318784	15	27213174		0.0061722	0.00133931	4.05577e-06	0.0109871	NA	+++-++++-+++
cg16572910	1	43880657		-0.00745498	0.00161804	4.07681e-06	0.0109871	NA	------------
cg10404009	19	49223845	MAMSTR	-0.0141773	0.00307805	4.10593e-06	0.0109871	NA	----+-+-----
cg26699420	16	4938153	PPL	-0.00385628	0.000837472	4.13132e-06	0.0109871	NA	------------
cg17790159	6	33133083	COL11A2	-0.00459085	0.00099832	4.25384e-06	0.0112232	NA	---+--++----
cg19407886	X	48328287	SLC38A5	-0.0085219	0.0018541	4.30147e-06	0.0112595	NA	-------+----
cg24803614	11	61733475	FTH1	-0.0135239	0.0029542	4.6972e-06	0.0121613	NA	---------+--
cg18248586	11	113329026	DRD2	-0.00909842	0.0019881	4.72934e-06	0.0121613	TRUE	-+-----+----
cg20170989	7	53102721	POM121L12	-0.00962425	0.00210353	4.75574e-06	0.0121613	NA	------------
cg14353508	20	34207754	SPAG4	-0.00941572	0.00206139	4.93193e-06	0.0125156	NA	-----+--+---
cg22225886	8	102074434		-0.00833934	0.00182662	4.9845e-06	0.0125531	TRUE	--------+---
cg21602520	18	60985380	BCL2	-0.00809681	0.00177736	5.22575e-06	0.0128697	NA	--------++--
cg08458068	X	102532056	TCEAL5	-0.0105783	0.0023224	5.24149e-06	0.0128697	NA	-------+--++
cg13462219	8	144649510	C8orf73	-0.0156154	0.0034287	5.25506e-06	0.0128697	NA	-------+----
cg22626168	15	101513246	LRRK1	-0.0123848	0.00271957	5.26503e-06	0.0128697	NA	-----+------
cg03160935	9	132242593		-0.00720462	0.00158396	5.40365e-06	0.0131121	NA	-----+-+--+-
cg01594949	9	140197890	NRARP	-0.00867653	0.00190874	5.47558e-06	0.0131445	NA	------------
cg04774505	14	24549943	NRL	-0.00630429	0.00138711	5.49609e-06	0.0131445	NA	---+--------
cg15197893	1	151416412	POGZ	-0.00753148	0.00165886	5.62146e-06	0.0132597	TRUE	------------
cg04967687	20	525291	CSNK2A1	-0.00313418	0.000690341	5.62402e-06	0.0132597	NA	---+-+----+-
cg14528319	19	14607713	GIPC1	-0.0025155	0.00055442	5.70137e-06	0.0133474	NA	---+--++----
cg27581493	5	139178598	PSD2	-0.00702872	0.00155111	5.85904e-06	0.0135787	NA	-----+--+---
cg15723784	15	67441067	SMAD3	-0.00819171	0.0018081	5.88249e-06	0.0135787	TRUE	-------++---
cg04284993	5	45038752		-0.0100114	0.00221189	6.00651e-06	0.0135787	TRUE	---+---+---+
cg16226644	6	33246091	B3GALT4	-0.00647563	0.001431	6.03241e-06	0.0135787	NA	---+-+-++---
cg24432768	1	158149974	CD1D	-0.0101919	0.00225224	6.03258e-06	0.0135787	TRUE	-+-+--------
cg21460582	15	76005861	CSPG4	-0.00717329	0.00158576	6.08083e-06	0.0135787	TRUE	---+-+++----
cg15083851	7	123080165		-0.0112046	0.00247704	6.08611e-06	0.0135787	TRUE	-+-++-------
cg17941579	1	2929594		-0.00437871	0.000970421	6.41655e-06	0.0142205	NA	---+--------
cg20964856	19	41767669	AXL	-0.00686806	0.00152308	6.50335e-06	0.0143174	NA	--------+--+
cg07811160	18	48346843	MRO	-0.00473841	0.0010524	6.71635e-06	0.0146891	NA	---+-+--+---
cg26589669	10	106028206	GSTO2	-0.00824505	0.00183484	7.00246e-06	0.0152147	NA	-+-+---++---
cg03346692	6	127911362	C6orf58	-0.0125638	0.0027992	7.17695e-06	0.0154926	NA	--------+-+-
cg07922154	14	68087339	ARG2	-0.00753264	0.00167912	7.25487e-06	0.0155598	NA	-----+---+--
cg11661281	11	57798863	OR6Q1	-0.00773672	0.00172696	7.46581e-06	0.0158877	NA	---+---+----
cg06811732	1	219749669		-0.00540675	0.00120716	7.50335e-06	0.0158877	TRUE	---+--+++---
cg02910987	10	113840106		-0.00994397	0.00222176	7.61523e-06	0.0159473	TRUE	-----++--+--
cg05967487	11	65353416	EHBP1L1	-0.00755882	0.0016892	7.64867e-06	0.0159473	TRUE	--------+---
cg00732348	10	135149697	CALY	-0.00718163	0.00160518	7.67543e-06	0.0159473	TRUE	-------+----
cg13875033	1	3236688	PRDM16	-0.0071988	0.00161029	7.80419e-06	0.0161141	NA	-+--+-------
cg02275418	3	15372726	SH3BP5	-0.00495274	0.00110919	8.0006e-06	0.0164177	NA	----+-------
cg25373553	5	151328029		-0.0128682	0.00288382	8.11229e-06	0.0165448	NA	---++--+----
cg06085743	1	1245014	PUSL1	-0.00645108	0.00144681	8.24125e-06	0.0166938	NA	---+-+--+---
cg10657121	19	3770735	RAX2	-0.0022438	0.000503573	8.35995e-06	0.0166938	NA	--+-+-+-----
cg13077784	1	201706363	NAV1	-0.00605792	0.00135972	8.37813e-06	0.0166938	TRUE	------+-----
cg19216211	8	22455986	C8orf58	-0.00752211	0.00168872	8.41548e-06	0.0166938	NA	-----+----+-
cg13969327	7	127526253	SND1	-0.00787204	0.00176799	8.48607e-06	0.0166938	TRUE	---+--------
cg24310904	21	47421270	COL6A1	-0.00061425	0.000137955	8.48665e-06	0.0166938	NA	-------+---+
cg27200236	4	24296454		-0.0101327	0.00227716	8.59916e-06	0.0168156	TRUE	---+----+---
cg25150773	11	75308706	MAP6	-0.00436169	0.000981404	8.81619e-06	0.0171392	TRUE	-----+------
cg20220196	16	111753	RHBDF1	-0.00576986	0.00130054	9.14334e-06	0.0176718	NA	---+-+------
cg07203893	5	95940639		-0.00579548	0.00130689	9.22617e-06	0.0177289	TRUE	-+-+-+----+-
cg19459056	22	36014303	MB	-0.0059749	0.00134875	9.42484e-06	0.0180065	NA	---+---+----
cg00862597	14	61750802		-0.00660074	0.00149061	9.50145e-06	0.0180492	NA	---+---+----
cg22103219	7	101934892	SH2B2	-0.00780159	0.00176271	9.60378e-06	0.0181399	NA	---+-+--+--+
cg18343881	5	83016717	HAPLN1	-0.00805086	0.00182033	9.74527e-06	0.0183031	NA	---+-+------
cg00999152	2	72369887	CYP26B1	-0.00646881	0.00146715	1.03802e-05	0.0193861	TRUE	---+--------
cg16778405	16	653443	RAB40C	-0.00231047	0.000524541	1.05907e-05	0.0194064	NA	---+-+-++---
cg24222546	15	74501771	STRA6	-0.0097999	0.00222626	1.0728e-05	0.0194064	TRUE	-----+---+-+
cg04252762	1	165329268		-0.00477094	0.00108386	1.07351e-05	0.0194064	NA	-----+------
cg10928466	19	11353961	DOCK6	-0.0115053	0.00261391	1.07477e-05	0.0194064	TRUE	-----------+
cg01472101	17	6983991	CLEC10A	-0.00821809	0.00186785	1.08374e-05	0.0194064	NA	---+--------
cg27560292	11	6632884	TAF10	-0.00492881	0.00112037	1.08616e-05	0.0194064	NA	-----+--+---
cg26100214	8	8580376		-0.00767686	0.00174522	1.08856e-05	0.0194064	TRUE	---+--++---+
cg12473797	1	3036358	PRDM16	-0.00860032	0.00195613	1.09956e-05	0.0194064	NA	---+-+--+---
cg05372265	20	43542053	PABPC1L	-0.0051873	0.00117986	1.0999e-05	0.0194064	NA	---+-----+--
cg13095737	5	177034964	B4GALT7	-0.00793782	0.00180566	1.10225e-05	0.0194064	TRUE	----+---+--+
cg02859042	12	124971861	NCOR2	-0.00627448	0.00142776	1.10952e-05	0.0194064	NA	-----++-----
cg08719380	2	152830505	CACNB4	-0.00841048	0.00191399	1.11176e-05	0.0194064	NA	-----+--+--+
cg26337624	14	105350915	KIAA0284	-0.00380106	0.000865241	1.11765e-05	0.0194064	NA	---+-+--+---
cg22764925	22	24979964	GGT1	-0.00836871	0.00190549	1.12367e-05	0.0194064	TRUE	---+--+-----
cg18202080	2	232765247		-0.00925121	0.00210671	1.12667e-05	0.0194064	TRUE	---------+--
cg02493217	1	42806405		-0.00719176	0.00163887	1.14264e-05	0.0194741	TRUE	-----+--+---
cg05497175	16	88753856	SNAI3	-0.00456794	0.00104101	1.14399e-05	0.0194741	NA	-------+----
cg05267118	11	2907884	CDKN1C	-0.00538608	0.00122768	1.14818e-05	0.0194741	NA	----++--++--
cg27092191	16	31884699	ZNF267	-0.00985726	0.00224809	1.16137e-05	0.0195979	NA	---+-+-+----
cg03732020	11	47282968	NR1H3	-0.00635473	0.00145242	1.21287e-05	0.0203635	NA	----------++
cg09426937	16	70453185	ST3GAL2	-0.00587856	0.00134483	1.23549e-05	0.0204603	TRUE	---+----+---
cg22770911	10	8101307	GATA3	-0.00605796	0.0013866	1.24858e-05	0.0204603	NA	----+------+
cg16016465	8	9048528		-0.00948431	0.00217093	1.24942e-05	0.0204603	TRUE	-----+-----+
cg03512439	X	69642725	GDPD2	-0.00724486	0.00165846	1.25153e-05	0.0204603	NA	----+--+----
cg17011134	1	57293848		-0.00537223	0.00122986	1.25301e-05	0.0204603	NA	---+---+----
cg23304023	10	123949949	TACC2	-0.0113448	0.0025975	1.25633e-05	0.0204603	TRUE	------------
cg00687714	16	21272887	CRYM	-0.00978562	0.002241	1.26171e-05	0.0204603	TRUE	---+-----+--
cg04955914	2	220040571	C2orf24	-0.00628365	0.00144359	1.34409e-05	0.0216904	NA	---------+--
cg06170683	16	3740774	TRAP1	-0.0106306	0.00244726	1.3999e-05	0.0224818	TRUE	-----+---+--
cg05989795	16	1021386	LMF1	-0.00911024	0.0021011	1.4514e-05	0.0231873	NA	------------
cg06370069	10	73728417	CHST3	-0.00886062	0.00204424	1.4614e-05	0.0231873	NA	--------+---
cg10292376	12	52995070	KRT72	0.00601845	0.00138868	1.46475e-05	0.0231873	NA	+++-++-+++++
cg14188401	3	134097684		-0.00600342	0.00138657	1.49328e-05	0.0235268	NA	-----+-+----
cg23737061	3	60226328	FHIT;	-0.00958249	0.00221375	1.50045e-05	0.0235283	TRUE	---+--+-+---
cg08493959	2	220436936		-0.0091439	0.00211399	1.52245e-05	0.0237612	NA	----++------
cg13408214	17	40823572	PLEKHH3	-0.0148727	0.00344133	1.5477e-05	0.0240425	TRUE	---+-++-++--
cg03989507	17	40836125	CNTNAP1	-0.0125428	0.00290428	1.56933e-05	0.0242522	NA	------+-+---
cg05147578	22	18559240	PEX26	-0.00794238	0.00183944	1.57579e-05	0.0242522	NA	--------+---
cg26653392	15	53001117		-0.00469946	0.00109032	1.63129e-05	0.0248169	TRUE	-----+-+----
cg12444861	6	144386275	PLAGL1	-0.00668192	0.00155044	1.63482e-05	0.0248169	NA	-----+------
cg01342115	3	134031663		-0.0155837	0.00361658	1.64017e-05	0.0248169	NA	-----+--+---
cg00350942	9	140034073	GRIN1	0.00948585	0.00220157	1.64235e-05	0.0248169	NA	++++++--++++
cg21524899	1	225662606		-0.00592586	0.00137676	1.67591e-05	0.0250724	NA	-----+-+----
cg00957901	4	41614842	LIMCH1	-0.0106474	0.00247452	1.68632e-05	0.0250724	TRUE	---+-+------
cg26506680	5	56820679		-0.00882163	0.0020503	1.6881e-05	0.0250724	TRUE	--------+---
cg06351481	14	24642219	REC8	-0.00870268	0.00202274	1.68942e-05	0.0250724	NA	-----+------
cg26275355	4	12252318		-0.0101976	0.00237122	1.70349e-05	0.0251688	TRUE	-----------+
cg02244386	2	165473994	GRB14	-0.00690761	0.00160689	1.7176e-05	0.0252633	NA	-----------+
cg11789321	5	56773063		-0.00731917	0.00170357	1.73622e-05	0.0252633	TRUE	---+----+---
cg27111444	12	54590808		-0.00993947	0.00231348	1.73656e-05	0.0252633	TRUE	---+--------
cg02991558	11	114128517		-0.00576565	0.00134215	1.74028e-05	0.0252633	NA	---+-+------
cg07788537	1	2799876		-0.00206232	0.000480509	1.77107e-05	0.0255984	NA	--------+---
cg07495470	22	43009195	POLDIP3	-0.00620011	0.00144543	1.79103e-05	0.0257748	NA	--------+---
cg27381979	3	13537787	HDAC11	-0.00702827	0.00163921	1.80615e-05	0.0258804	TRUE	---+-+--+---
cg25934954	11	64567121	MAP4K2	-0.00645891	0.00150716	1.82348e-05	0.0259642	NA	-----+------
cg12052340	8	17943990	ASAH1	-0.00141341	0.000329885	1.8309e-05	0.0259642	NA	---++-+-----
cg09900893	1	26865376	RPS6KA1	-0.00646686	0.00150978	1.84132e-05	0.0259642	TRUE	-----+--+---
cg17136255	7	2516929		-0.00848821	0.0019818	1.84324e-05	0.0259642	TRUE	-------++---
cg13521941	9	140330627	ENTPD8	-0.0052532	0.00122746	1.87127e-05	0.0262479	TRUE	-------++---
cg05174975	17	37008030	RPL23	-0.00733925	0.00171577	1.88979e-05	0.0263963	NA	-----+-+----
cg24523978	13	112064147		0.0120414	0.00281864	1.93671e-05	0.0268784	NA	+++++++-+++-
cg26596307	16	57411505	CX3CL1	-0.00592253	0.00138677	1.94815e-05	0.0268784	TRUE	-------+-+--
cg26927807	19	2016532	BTBD2	-0.00543382	0.00127235	1.94856e-05	0.0268784	NA	-------+---+
cg21809624	17	63569403		-0.0107469	0.00251768	1.96721e-05	0.0269972	TRUE	----++-+----
cg12350474	17	46578476		-0.0102213	0.00239495	1.97342e-05	0.0269972	TRUE	-----+------
cg10097215	6	132834914	STX7	-0.00721954	0.00169294	2.00349e-05	0.0272962	NA	---+-++-----
cg04103918	17	4726687	PLD2	-0.00812814	0.00190664	2.01633e-05	0.027359	NA	---------+--
cg20248204	13	77461279	KCTD12	-0.00870573	0.00204352	2.04275e-05	0.0276048	NA	---+++------
cg16539741	7	29359435	CHN2	-0.00774185	0.00182005	2.10321e-05	0.0283069	TRUE	-+---------+
cg07648709	11	73043675	ARHGEF17	-0.00371438	0.000873701	2.12521e-05	0.0283826	TRUE	---+------+-
cg14187860	20	31261784	LOC284805	-0.00631101	0.00148451	2.12592e-05	0.0283826	TRUE	-+-----+----
cg02761308	17	56071963		-0.00514913	0.00121185	2.1476e-05	0.0284088	TRUE	---+-------+
cg00575672	4	100644171		-0.00575142	0.00135419	2.1653e-05	0.0284088	TRUE	------------
cg23503101	5	1056579	SLC12A7	-0.00435778	0.00102609	2.16662e-05	0.0284088	NA	-------+-+--
cg15880704	10	112546110	RBM20	-0.0058171	0.00136972	2.16721e-05	0.0284088	TRUE	-----+-+----
cg14518178	17	30768042		-0.00610502	0.00143763	2.17061e-05	0.0284088	NA	-----+------
cg12073479	7	120968288	WNT16	-0.00475622	0.00112034	2.18247e-05	0.028452	NA	---+--------
cg06588841	4	150737126		-0.0118718	0.00279713	2.19286e-05	0.0284731	NA	---+--------
cg11202634	8	37184569		-0.00632414	0.00149033	2.20122e-05	0.0284731	TRUE	-------++---
cg18854144	6	31691781	C6orf25	-0.00413517	0.000975203	2.23205e-05	0.0287601	NA	-----+------
cg12960696	5	148404114	SH3TC2	-0.00730658	0.00172364	2.24477e-05	0.0287869	TRUE	---+--+-+---
cg06474661	17	48239271		-0.0074192	0.00175048	2.25145e-05	0.0287869	TRUE	---+----+---
cg24308847	20	34653477		-0.00642232	0.00151579	2.26592e-05	0.0288609	NA	----++-----+
cg19497517	8	145028257	PLEC1	-0.00824612	0.0019467	2.276e-05	0.0288786	NA	-----+-++-+-
cg23006040	4	188528319		-0.00828056	0.00195595	2.30068e-05	0.0290807	TRUE	--------++--
cg00339657	2	114194541		-0.00749828	0.00177175	2.31482e-05	0.0291487	NA	-----+------
cg00168417	X	118285788	KIAA1210	-0.00914783	0.00216301	2.34518e-05	0.0293859	NA	-------++---
cg27124512	16	31225350	TRIM72	-0.00565444	0.00133718	2.35134e-05	0.0293859	NA	-+----------
cg02514318	2	197201183	HECW2	-0.00601219	0.00142244	2.37185e-05	0.0295312	TRUE	---+--------
cg20988960	1	3191815	PRDM16	-0.00312204	0.000738959	2.39028e-05	0.0296496	NA	------------
cg02240291	7	150943825	SMARCD3	-0.00453729	0.00107427	2.40431e-05	0.0297129	NA	-------+----
cg05473018	17	48192247	SAMD14	-0.00526466	0.00124702	2.42357e-05	0.0298399	NA	--------+---
cg19541912	19	34175117	CHST8	0.00408841	0.000968696	2.4373e-05	0.0298982	NA	+++-+++-++++
cg07362800	5	56629471		-0.00542494	0.00128679	2.48817e-05	0.03041	TRUE	---+--------
cg00589850	5	140857995	PCDHGA1-12	-0.0116277	0.00276037	2.52712e-05	0.0307729	NA	---+-----+-+
cg27198696	6	31680112	LY6G6E	-0.00787168	0.00187041	2.57042e-05	0.0311859	NA	-----+-+--++
cg08916374	1	145471727	ANKRD34A	-0.00734973	0.00174813	2.61834e-05	0.0316183	TRUE	-----+-+----
cg08291506	15	89525620		-0.00654126	0.00155605	2.62508e-05	0.0316183	TRUE	---++--+-+--
cg12453539	20	6033866	LRRN4	-0.00858046	0.00204276	2.66413e-05	0.0319728	TRUE	-+---+--+---
cg24724630	5	139362307	NRG	-0.00606344	0.00144392	2.67761e-05	0.032019	TRUE	---+-+--+---
cg15228639	15	42289939	PLA2G4E	-0.00429867	0.00102435	2.71104e-05	0.0323026	NA	---+--------
cg16276225	1	247097993		-0.00354139	0.000844105	2.72351e-05	0.0323353	NA	-+---+-+----
cg10784813	16	11348678	SOCS1	-0.0100217	0.00239039	2.75888e-05	0.0325902	NA	------------
cg11613559	10	121577971	INPP5F;	-0.00783123	0.00186812	2.76459e-05	0.0325902	NA	-----+--++--
cg18651026	6	33140660	COL11A2	-0.00540319	0.00129018	2.81481e-05	0.0330461	NA	-----+----+-
cg18037834	12	53445199	TENC1	-0.00502561	0.0012003	2.82695e-05	0.0330461	TRUE	-----+-+----
cg07927984	15	102028909	PCSK6	-0.00808067	0.00193041	2.83932e-05	0.0330461	NA	----+-----+-
cg13075942	14	69035884	RAD51L1	-0.00488733	0.00116782	2.85165e-05	0.0330461	TRUE	-----+------
cg20229931	21	47647656	LSS	-0.00737553	0.00176248	2.85477e-05	0.0330461	NA	------------
cg02232542	9	139690610	KIAA1984	-0.00716966	0.00171377	2.8699e-05	0.0330461	NA	-------+----
cg21858516	14	59103353	DACT1	-0.00688098	0.00164486	2.87285e-05	0.0330461	NA	-+-+-+-++---
cg22112841	6	31740938	C6orf27	-0.00501139	0.00119822	2.88519e-05	0.0330736	NA	---+--------
cg01235820	20	642782	SCRT2	-0.0103165	0.00246775	2.90801e-05	0.0332206	NA	-----+--+---
cg13551754	1	21619913	ECE1	-0.0100776	0.00241253	2.95117e-05	0.0335982	TRUE	-----+-----+
cg19910200	19	55888150	TMEM190	-0.00511932	0.00122603	2.97296e-05	0.0337308	NA	-----+--+---
cg26849077	15	65914281	SLC24A1	-0.00228331	0.000548017	3.09318e-05	0.0349754	NA	---+--------
cg00927035	11	45825445	SLC35C1	-0.00530915	0.00127584	3.16456e-05	0.0356613	NA	-----+---+++
cg17053060	11	93754347	HEPHL1	-0.00511221	0.00122917	3.19544e-05	0.0358876	NA	---+---+----
cg11979420	1	166139996		-0.00690331	0.00166027	3.21129e-05	0.0359442	NA	---+----+---
cg07010633	17	73824396	UNC13D	-0.012461	0.00299962	3.26463e-05	0.0364186	NA	--------+---
cg05829046	7	2557446	LFNG	-0.00294082	0.000708129	3.28229e-05	0.0364931	TRUE	---+--++----
cg06470727	2	26723062	OTOF	-0.00676217	0.0016289	3.30471e-05	0.03662	NA	---+-+--+---
cg20736321	11	1029162	MUC6	-0.00430272	0.00103683	3.32643e-05	0.0366368	NA	---+----+---
cg17723122	1	205641542	SLC45A3	-0.00674778	0.00162607	3.32827e-05	0.0366368	TRUE	-------+----
cg10789749	20	276888	ZCCHC3	-0.00359402	0.000866309	3.3443e-05	0.0366917	NA	---+------+-
cg08578520	16	57496324	POLR2C	-0.00950996	0.00229317	3.3673e-05	0.0368226	NA	-+--++--+---
cg20188739	8	67834756	SNORD87 SNHG6	-0.00891664	0.00215054	3.37975e-05	0.0368375	TRUE	-----+--+---
cg16935597	17	76129099	TMC8	-0.00563554	0.00136053	3.44062e-05	0.0372904	NA	--------+---
cg02438545	9	99380444	CDC14B	-0.00602417	0.00145443	3.44374e-05	0.0372904	NA	-----+-+---+
cg00509996	4	7595397	SORCS2	-0.00628928	0.00151944	3.48526e-05	0.0376014	NA	---+-+---+--
cg04500896	2	74775717	LOXL3	-0.0067565	0.00163258	3.49508e-05	0.0376014	NA	-----+--++-+
cg15927699	1	37856881		-0.0126108	0.00305297	3.61732e-05	0.038791	TRUE	---+-+-+----
cg05141333	8	145048363	PLEC1	-0.00236998	0.000573977	3.6427e-05	0.0389375	NA	-----+-+----
cg03427058	1	1565025	MIB2	-0.0114998	0.00278799	3.71108e-05	0.0395414	NA	---+++------
cg00638210	3	126732518	PLXNA1	-0.00668447	0.00162129	3.74076e-05	0.0397302	NA	----+--++---
cg18635791	3	3111567	IL5RA	-0.0021173	0.000513696	3.76094e-05	0.0398173	NA	--+---------
cg08263416	14	72720835	RGS6	-0.00914427	0.00222086	3.83094e-05	0.0404297	TRUE	---+------+-
cg03368627	7	122056647	CADPS2	-0.0114309	0.00277674	3.84389e-05	0.0404379	TRUE	---+-+--+--+
cg01838971	11	45825448	SLC35C1	-0.00560842	0.00136312	3.88172e-05	0.0405549	NA	-----+--+-+-
cg07584558	19	42703228	DEDD2	0.0020585	0.000500332	3.8841e-05	0.0405549	NA	+++--+--+++-
cg05800416	8	19460097	CSGALNACT1	-0.0052074	0.00126583	3.8916e-05	0.0405549	NA	------+-----
cg10016647	7	22528033	MGC87042	-0.00584952	0.00142232	3.91122e-05	0.0405962	TRUE	-------+----
cg03538922	16	87737870	LOC100129637	-0.00610286	0.00148411	3.91999e-05	0.0405962	NA	-+-+-+-+----
cg05934592	14	54642178		-0.00571981	0.00139257	4.00156e-05	0.0413123	TRUE	-----+--+---
cg16781287	11	118267111	UBE4A	-0.00817802	0.00199207	4.03807e-05	0.0415601	NA	---+-----+--
cg02751731	20	642436	SCRT2	-0.00649749	0.00158313	4.05694e-05	0.0415807	TRUE	-----+--+---
cg05897030	12	27702201	PPFIBP1	-0.00866399	0.00211154	4.07552e-05	0.0415807	TRUE	-----+--+---
cg09596958	12	58132105	AGAP2	-0.00737241	0.00179682	4.07768e-05	0.0415807	NA	-----------+
cg25251478	6	30853959	DDR1	-0.00578685	0.00141068	4.09266e-05	0.0415807	TRUE	---+-+------
cg25507885	21	15436260		-0.0105161	0.00256389	4.10261e-05	0.0415807	NA	----+-+-----
cg10359006	11	75058879	ARRB1	-0.00601535	0.00146731	4.13909e-05	0.041823	NA	----+------+
cg03520471	3	97753623	GABRR3	-0.00756544	0.00184686	4.19676e-05	0.0422771	NA	---++-------
cg18664514	2	219851181	FEV	-0.00803641	0.00196265	4.22779e-05	0.042385	NA	-----+--++--
cg10585661	3	184056618	FAM131A	-0.013082	0.00319563	4.24537e-05	0.042385	NA	------------
cg07629125	13	58299015	PCDH17	-0.00903502	0.00220706	4.24572e-05	0.042385	TRUE	-----+--+---
cg09676013	6	33080500	HLA-DPB2	-0.00792491	0.00193823	4.33722e-05	0.0431689	NA	---+---+----
cg17746395	10	114706294		-0.00536441	0.00131257	4.37054e-05	0.0433707	TRUE	------------
cg00859655	11	7694524	CYB5R2	-0.0026098	0.000638971	4.41952e-05	0.0437024	NA	---++--+----
cg22534724	13	78358711		-0.00665335	0.0016292	4.43027e-05	0.0437024	TRUE	---+--------
cg10931792	5	152022470		0.012601	0.00308794	4.48992e-05	0.0441529	TRUE	+++-++--+++-
cg18808904	20	11898851	BTBD3	-0.00869618	0.00213166	4.51275e-05	0.0441529	TRUE	--------+---
cg10778636	1	20878361	FAM43B	-0.00314417	0.00077075	4.51578e-05	0.0441529	NA	-----++-----
cg26040708	8	26305610		-0.00824776	0.00202233	4.53581e-05	0.0442187	NA	---++-------
cg26605073	X	100333473	TMEM35	-0.00944182	0.00231751	4.61869e-05	0.044895	NA	---+-----+--
cg23902994	8	1814932	ARHGEF10	-0.0100984	0.0024798	4.65557e-05	0.0449114	NA	------------
cg18229178	19	36246402	HSPB6	-0.0126053	0.0030957	4.6635e-05	0.0449114	NA	---+-+--+---
cg10498052	17	16367232	NCRNA00188	-0.00654649	0.00160775	4.66462e-05	0.0449114	TRUE	-+----------
cg01234420	22	46453808	LOC150381	-0.00764805	0.00187851	4.67442e-05	0.0449114	NA	-----------+
cg10822172	7	28338757	CREB5	-0.00636878	0.00156518	4.72068e-05	0.0451438	NA	----+--+++--
cg15393903	10	87909211	GRID1	-0.00518457	0.00127423	4.72577e-05	0.0451438	TRUE	-----+++----
cg08425810	12	58132558	AGAP2	-0.0148286	0.00364653	4.77261e-05	0.0454607	NA	-----+------
cg10585962	11	75428198	MOGAT2	-0.00658175	0.00161902	4.79766e-05	0.0455688	TRUE	---+--+---+-
cg06708720	12	1099075	ERC1	-0.00513081	0.00126238	4.81549e-05	0.045597	NA	----+---+--+
cg24134292	8	142315841		-0.00872838	0.00214784	4.82807e-05	0.045597	NA	---------+-+
cg01127300	22	38614796		-0.00925568	0.00227801	4.84336e-05	0.0456119	TRUE	---+-------+
cg09303645	12	31138958	TSPAN11	-0.00972281	0.00239498	4.91446e-05	0.0459947	NA	----++------
cg02254898	5	180074878	FLT4	-0.00390583	0.000962219	4.92443e-05	0.0459947	NA	----------+-
cg00463859	1	23750101	TCEA3	-0.00870804	0.0021453	4.92553e-05	0.0459947	TRUE	-------+--+-
cg25843651	15	86329602	KLHL25	-0.00541433	0.00133682	5.1181e-05	0.0476427	TRUE	---+-+--+--+
cg13356370	15	65504725	CILP	-0.00481229	0.00118862	5.15146e-05	0.0476427	NA	-----+------
cg06092815	2	229046406	SPHKAP	0.00536344	0.00132486	5.15885e-05	0.0476427	NA	+++++++-++++
cg13850871	9	139583773		-0.00466929	0.0011536	5.17511e-05	0.0476427	NA	---+-----++-
cg14571710	6	30655896	NRM	-0.00520145	0.00128531	5.19116e-05	0.0476427	NA	---+--------
cg13203811	12	58136245	AGAP2	-0.00570206	0.00140906	5.19416e-05	0.0476427	NA	----+-------
cg02646643	3	184026751	PSMD2	-0.00694712	0.00171689	5.20232e-05	0.0476427	NA	----+-------
cg01763090	15	31775406	OTUD7A	0.00429121	0.00106162	5.29689e-05	0.0482614	NA	++++-++-++++
cg14694075	17	36059830	HNF1B	-0.00513616	0.00127069	5.29892e-05	0.0482614	TRUE	---+---++---
cg27121267	11	125544292	ACRV1	-0.00651132	0.00161128	5.32051e-05	0.0483257	TRUE	---------+--
cg26963277	11	2722407	KCNQ1	-0.00435883	0.00107938	5.38478e-05	0.048763	NA	----++-----+
cg09271709	2	50863603	NRXN1	-0.0119074	0.0029492	5.40234e-05	0.048763	TRUE	--++---+----
cg19234738	3	134031551		-0.0107939	0.00267403	5.42384e-05	0.048763	NA	-----+--+---
cg12447154	13	107002422		-0.0138714	0.00343657	5.42733e-05	0.048763	TRUE	---+-+-+----
cg09644974	2	177358138		-0.00668824	0.00165829	5.50191e-05	0.0492998	NA	----+------+
cg02639359	19	17862017	FCHO1	-0.00723663	0.00179486	5.53379e-05	0.0494521	NA	-----+------
cg04014105	6	110797476	SLC22A16	0.0021611	0.000536171	5.56313e-05	0.0495713	NA	+++-+++-++++
cg16963297	X	104464033	IL1RAPL2 TEX13A	-0.00628544	0.00155974	5.5824e-05	0.0495713	NA	----+--+++--
cg04752680	19	14114100	RFX1	-0.00574197	0.00142502	5.59185e-05	0.0495713	NA	--------+---
cg21135948	21	34915592	SON	0.00145755	0.000361807	5.61289e-05	0.0496254	NA	++++++-+++-+
cg12412154	18	61222064	SERPINB12	-0.00658016	0.00163371	5.63163e-05	0.049659	NA	---+-----+--
cg04419883	16	85607562		-0.00568539	0.00141187	5.65314e-05	0.0497168	NA	-+--+-----++
cg00035268	6	168225394	C6orf124	-0.00108029	0.000268323	5.67173e-05	0.0497487	NA	---++-----+-
cg21188652	2	219435559	RQCD1	-0.00944495	0.00234685	5.70921e-05	0.0499457	NA	---+----++--

### Sheet: ST8
Supplemental Table 8. EWAS traits (p<1e-7) associated with significant CpGs (FDR<0.05) identified from MSS and MHC analyses.
CpG_ewas	StudyID_ewas	Chr_ewas	Pos_ewas	Gene_ewas	Beta_ewas	SE_ewas	P_ewas	Trait_ewas	PMID_ewas	N_ewas	Ancestry_ewas	sig_where	meta_hetcount_P_val	meta_mss_P_val
cg00549412	27843151_alcohol_consumption_per_day_european_ancestry	21	43933482	SLC37A1	-0.000191	3.4e-05	2e-08	Alcohol consumption per day	27843151	9643	European	mss	0.00850853	9.72123e-07
cg06474661	27843151_alcohol_consumption_per_day_european_ancestry	17	48239271	-	-0.000129	2.4e-05	6.38e-08	Alcohol consumption per day	27843151	9643	European	mss	0.00018775	2.25145e-05
cg06638811	27843151_alcohol_consumption_per_day_european_ancestry	9	137030555	RNU6ATAC	-0.000305	5e-05	1.32e-09	Alcohol consumption per day	27843151	9643	European	mss	0.0211879	3.85213e-06
cg20188739	27843151_alcohol_consumption_per_day_european_ancestry	8	67834756	SNORD87;SNHG6	-0.000213	3.9e-05	4.66e-08	Alcohol consumption per day	27843151	9643	European	mss	0.0130843	3.37975e-05
cg04610187	28002404_body_mass_index_all_ancestry_discovery	17	76360794	-	-3.8	0.6	2.1e-10	Body mass index	28002404	5387	European, South Asian	mss	2.27012e-05	8.32799e-07
cg07504977	28002404_body_mass_index_all_ancestry_discovery	10	102131012	-	12.4	2	4.5e-09	Body mass index	28002404	5387	European, South Asian	mss	0.016553	7.57177e-07
cg16778405	28002404_body_mass_index_discovery_and_replication	16	653443	RAB40C	NA	NA	2.8e-17	Body mass index	28002404	10238	European, South Asian	mss	0.0066232	1.05907e-05
cg22103219	28002404_body_mass_index_all_ancestry_discovery	7	101934892	SH2B2	-14.9	2	7e-12	Body mass index	28002404	5387	European, South Asian	mss	0.000171525	9.60378e-06
cg22650271	28002404_body_mass_index_all_ancestry_discovery	22	39760165	SYNGR1	20.5	3.5	8.2e-08	Body mass index	28002404	5387	European, South Asian	hetco	1.87302e-06	0.0361994
cg01127300	27955697_creactive_protein_discovery	22	38614796	-	-0.0044	0.000747	3.9e-09	C-reactive protein	27955697	8863	European	mss	0.00256538	4.84336e-05
cg22103219	27955697_creactive_protein_discovery	7	101934892	SH2B2	-0.0032	0.000556	8.48e-09	C-reactive protein	27955697	8863	European	mss	0.000171525	9.60378e-06
cg01127300	29086770_educational_attainment_basic_model	22	38614796	-	NA	NA	4e-10	Educational attainment	29086770	10767	Unclear	mss	0.00256538	4.84336e-05
cg12444861	27040690_maternal_smoking_in_pregnancy_any_maternal_smoking_in_pregnancy_effect_on_newborns	6	144386275	PLAGL1	0.006	0.001	5.82e-08	Maternal smoking in pregnancy	27040690	6685	European, East Asian, African, Admixed, Other	mss	0.0116364	1.63482e-05
cg15233611	27040690_maternal_smoking_in_pregnancy_sustained_maternal_smoking_in_pregnancy_effect_on_newborns	12	122244660	SETD1B	-0.008	0.001	5.42e-08	Maternal smoking in pregnancy	27040690	5647	European, African, Admixed, Other	mss	0.00261961	3.1986e-09
cg15880704	27040690_maternal_smoking_in_pregnancy_sustained_maternal_smoking_in_pregnancy_effect_on_newborns	10	112546110	RBM20	-0.006	0.001	5.73e-09	Maternal smoking in pregnancy	27040690	5647	European, African, Admixed, Other	mss	0.00192468	2.16721e-05
cg05174975	31536415_Sikdar-S_prenatal_smoke_exposure_inverse_varience-weighted_fixed-effects_meta-analysis	17	37008030	RPL23	-0.0086	0.0015	7.8e-09	Prenatal smoke exposure	31536415	5648	European, African, Unclear	mss	0.00849256	1.88979e-05
cg16231923	31536415_Sikdar-S_prenatal_smoke_exposure_inverse_varience-weighted_fixed-effects_meta-analysis	15	73923634	NPTN	0.0118	0.0021	4.3e-08	Prenatal smoke exposure	31536415	5648	European, African, Unclear	mss	0.116691	2.52521e-07
cg01127300	27651444_smoking_former_vs_never_smoking	22	38614796	-	-0.0106	0.0014	9.4e-14	Smoking	27651444	13474	European, African	mss	0.00256538	4.84336e-05
cg01594949	27651444_smoking_current_vs_never_smoking	9	140197890	NRARP	-0.016	0.0028	7.7e-09	Smoking	27651444	9389	European, African	mss	0.000182195	5.47558e-06
cg02639359	27651444_smoking_current_vs_never_smoking	19	17862017	FCHO1	-0.0134	0.0019	2.1e-12	Smoking	27651444	9389	European, African	mss	0.003034	5.53379e-05
cg02991558	27651444_smoking_current_vs_never_smoking	11	114128517	-	0.0078	0.0014	1.4e-08	Smoking	27651444	9389	European, African	mss	0.0254931	1.74028e-05
cg03149958	27651444_smoking_current_vs_never_smoking	6	36326677	-	-0.0153	0.0023	3e-11	Smoking	27651444	9389	European, African	mss	0.000772255	2.1076e-07
cg06085743	27651444_smoking_current_vs_never_smoking	1	1245014	PUSL1	-0.0087	0.0016	9.1e-08	Smoking	27651444	9389	European, African	mss	0.00263781	8.24125e-06
cg10585661	27651444_smoking_current_vs_never_smoking	3	184056618	FAM131A	-0.0124	0.0023	9.4e-08	Smoking	27651444	9389	European, African	mss	0.0249389	4.24537e-05
cg15233611	27651444_smoking_current_vs_never_smoking	12	122244660	SETD1B	-0.0121	0.0023	9.9e-08	Smoking	27651444	9389	European, African	mss	0.00261961	3.1986e-09
cg16201146	27651444_smoking_current_vs_never_smoking	20	19191526	-	-0.0165	0.0023	1.1e-12	Smoking	27651444	9389	European, African	hetco	7.13387e-06	0.00199655
cg20469744	27651444_smoking_former_vs_never_smoking	13	43949447	ENOX1	0.0044	0.0008	1.8e-08	Smoking	27651444	13474	European, African	both	1.73105e-06	3.0746e-06
cg22103219	27651444_smoking_current_vs_never_smoking	7	101934892	SH2B2	-0.0165	0.0028	4.7e-09	Smoking	27651444	9389	European, African	mss	0.000171525	9.60378e-06
cg25198941	27651444_smoking_current_vs_never_smoking	17	80454611	-	0.0069	0.001	6e-13	Smoking	27651444	9389	European, African	mss	0.0250674	2.66017e-06
cg26589669	27651444_smoking_current_vs_never_smoking	10	106028206	GSTO2	-0.0088	0.0016	9.5e-08	Smoking	27651444	9389	European, African	mss	0.00198495	7.00246e-06
cg26963277	27651444_smoking_current_vs_never_smoking	11	2722407	KCNQ1OT1;KCNQ1	-0.0241	0.0038	3.6e-10	Smoking	27651444	9389	European, African	mss	9.01577e-05	5.38478e-05
cg27560292	27651444_smoking_current_vs_never_smoking	11	6632884	TAF10	-0.0067	0.0012	7.2e-08	Smoking	27651444	9389	European, African	mss	5.59891e-05	1.08616e-05

### Sheet: ST9
Supplemental Table 9. Gene transcripts (cis-genes, eQTM database) associated with significant CpGs (FDR<0.05) identified from MSS and MHC analyses.
CpG	Chr	DNAm_Pos_hg38	DNAm_Strand_hg38	DNAm_GeneSymbol	Tx	Tx_Start	Tx_Gene	RSq	Beta_eQTM	T_eQTM	log10P_eQTM	meta_hetcount_P_val	meta_mss_P_val
cg00589850	5	141478427	+	PCDHGA4;PCDHGA12;PCDHGA11;PCDHGA9;PCDHGA1;PCDHGB1;PCDHGB6;PCDHGC3;PCDHGB3;PCDHGB7;PCDHGA6;PCDHGA8;PCDHGA10;PCDHGA5;PCDHGB4;PCDHGA3;PCDHGA2;PCDHGA7;PCDHGB2;PCDHGB5	ENSG00000253305.2	141408021	PCDHGB6	0.10842	2.35006	15.9384	-53.2784	0.0220207	2.52712e-05
cg00589850	5	141478427	+	PCDHGA4;PCDHGA12;PCDHGA11;PCDHGA9;PCDHGA1;PCDHGB1;PCDHGB6;PCDHGC3;PCDHGB3;PCDHGB7;PCDHGA6;PCDHGA8;PCDHGA10;PCDHGA5;PCDHGB4;PCDHGA3;PCDHGA2;PCDHGA7;PCDHGB2;PCDHGB5	ENSG00000253537.3	141382739	PCDHGA7	0.0964394	2.13671	14.932	-47.2104	0.0220207	2.52712e-05
cg00589850	5	141478427	+	PCDHGA4;PCDHGA12;PCDHGA11;PCDHGA9;PCDHGA1;PCDHGB1;PCDHGB6;PCDHGC3;PCDHGB3;PCDHGB7;PCDHGA6;PCDHGA8;PCDHGA10;PCDHGA5;PCDHGB4;PCDHGA3;PCDHGA2;PCDHGA7;PCDHGB2;PCDHGB5	ENSG00000253846.2	141412987	PCDHGA10	0.0981951	2.2173	15.082	-48.0949	0.0220207	2.52712e-05
cg00589850	5	141478427	+	PCDHGA4;PCDHGA12;PCDHGA11;PCDHGA9;PCDHGA1;PCDHGB1;PCDHGB6;PCDHGC3;PCDHGB3;PCDHGB7;PCDHGA6;PCDHGA8;PCDHGA10;PCDHGA5;PCDHGB4;PCDHGA3;PCDHGA2;PCDHGA7;PCDHGB2;PCDHGB5	ENSG00000253873.6	141421047	PCDHGA11	0.0976341	2.13625	15.0341	-47.8121	0.0220207	2.52712e-05
cg00589850	5	141478427	+	PCDHGA4;PCDHGA12;PCDHGA11;PCDHGA9;PCDHGA1;PCDHGB1;PCDHGB6;PCDHGC3;PCDHGB3;PCDHGB7;PCDHGA6;PCDHGA8;PCDHGA10;PCDHGA5;PCDHGB4;PCDHGA3;PCDHGA2;PCDHGA7;PCDHGB2;PCDHGB5	ENSG00000262209.3	141370242	PCDHGB3	0.0948081	2.10036	14.7918	-46.39	0.0220207	2.52712e-05
cg00589850	5	141478427	+	PCDHGA4;PCDHGA12;PCDHGA11;PCDHGA9;PCDHGA1;PCDHGB1;PCDHGB6;PCDHGC3;PCDHGB3;PCDHGB7;PCDHGA6;PCDHGA8;PCDHGA10;PCDHGA5;PCDHGB4;PCDHGA3;PCDHGA2;PCDHGA7;PCDHGB2;PCDHGB5	ENSG00000253731.2	141373914	PCDHGA6	0.09877	2.15235	15.1309	-48.3848	0.0220207	2.52712e-05
cg00589850	5	141478427	+	PCDHGA4;PCDHGA12;PCDHGA11;PCDHGA9;PCDHGA1;PCDHGB1;PCDHGB6;PCDHGC3;PCDHGB3;PCDHGB7;PCDHGA6;PCDHGA8;PCDHGA10;PCDHGA5;PCDHGB4;PCDHGA3;PCDHGA2;PCDHGA7;PCDHGB2;PCDHGB5	ENSG00000253767.2	141390157	PCDHGA8	0.0945995	2.09654	14.7738	-46.2852	0.0220207	2.52712e-05
cg00589850	5	141478427	+	PCDHGA4;PCDHGA12;PCDHGA11;PCDHGA9;PCDHGA1;PCDHGB1;PCDHGB6;PCDHGC3;PCDHGB3;PCDHGB7;PCDHGA6;PCDHGA8;PCDHGA10;PCDHGA5;PCDHGB4;PCDHGA3;PCDHGA2;PCDHGA7;PCDHGB2;PCDHGB5	ENSG00000261934.2	141402932	PCDHGA9	0.0952667	2.11042	14.8313	-46.6205	0.0220207	2.52712e-05
cg00589850	5	141478427	+	PCDHGA4;PCDHGA12;PCDHGA11;PCDHGA9;PCDHGA1;PCDHGB1;PCDHGB6;PCDHGC3;PCDHGB3;PCDHGB7;PCDHGA6;PCDHGA8;PCDHGA10;PCDHGA5;PCDHGB4;PCDHGA3;PCDHGA2;PCDHGA7;PCDHGB2;PCDHGB5	ENSG00000254221.2	141350102	PCDHGB1	0.0942869	2.08427	14.7469	-46.1282	0.0220207	2.52712e-05
cg00589850	5	141478427	+	PCDHGA4;PCDHGA12;PCDHGA11;PCDHGA9;PCDHGA1;PCDHGB1;PCDHGB6;PCDHGC3;PCDHGB3;PCDHGB7;PCDHGA6;PCDHGA8;PCDHGA10;PCDHGA5;PCDHGB4;PCDHGA3;PCDHGA2;PCDHGA7;PCDHGB2;PCDHGB5	ENSG00000242419.5	141484997	PCDHGC4	0.0941542	2.09169	14.7354	-46.0615	0.0220207	2.52712e-05
cg00589850	5	141478427	+	PCDHGA4;PCDHGA12;PCDHGA11;PCDHGA9;PCDHGA1;PCDHGB1;PCDHGB6;PCDHGC3;PCDHGB3;PCDHGB7;PCDHGA6;PCDHGA8;PCDHGA10;PCDHGA5;PCDHGB4;PCDHGA3;PCDHGA2;PCDHGA7;PCDHGB2;PCDHGB5	ENSG00000253159.3	141430507	PCDHGA12	0.0941216	2.10157	14.7326	-46.0452	0.0220207	2.52712e-05
cg00589850	5	141478427	+	PCDHGA4;PCDHGA12;PCDHGA11;PCDHGA9;PCDHGA1;PCDHGB1;PCDHGB6;PCDHGC3;PCDHGB3;PCDHGB7;PCDHGA6;PCDHGA8;PCDHGA10;PCDHGA5;PCDHGB4;PCDHGA3;PCDHGA2;PCDHGA7;PCDHGB2;PCDHGB5	ENSG00000240764.3	141489121	PCDHGC5	0.0939981	2.11031	14.7219	-45.9832	0.0220207	2.52712e-05
cg00589850	5	141478427	+	PCDHGA4;PCDHGA12;PCDHGA11;PCDHGA9;PCDHGA1;PCDHGB1;PCDHGB6;PCDHGC3;PCDHGB3;PCDHGB7;PCDHGA6;PCDHGA8;PCDHGA10;PCDHGA5;PCDHGB4;PCDHGA3;PCDHGA2;PCDHGA7;PCDHGB2;PCDHGB5	ENSG00000262576.3	141355021	PCDHGA4	0.0939815	2.0892	14.7205	-45.9748	0.0220207	2.52712e-05
cg00589850	5	141478427	+	PCDHGA4;PCDHGA12;PCDHGA11;PCDHGA9;PCDHGA1;PCDHGB1;PCDHGB6;PCDHGC3;PCDHGB3;PCDHGB7;PCDHGA6;PCDHGA8;PCDHGA10;PCDHGA5;PCDHGB4;PCDHGA3;PCDHGA2;PCDHGA7;PCDHGB2;PCDHGB5	ENSG00000081853.15	141338760	PCDHGA2	0.0934821	2.08023	14.6773	-45.7242	0.0220207	2.52712e-05
cg00589850	5	141478427	+	PCDHGA4;PCDHGA12;PCDHGA11;PCDHGA9;PCDHGA1;PCDHGB1;PCDHGB6;PCDHGC3;PCDHGB3;PCDHGB7;PCDHGA6;PCDHGA8;PCDHGA10;PCDHGA5;PCDHGB4;PCDHGA3;PCDHGA2;PCDHGA7;PCDHGB2;PCDHGB5	ENSG00000253953.2	141387698	PCDHGB4	0.0954446	2.11321	14.8466	-46.7099	0.0220207	2.52712e-05
cg00589850	5	141478427	+	PCDHGA4;PCDHGA12;PCDHGA11;PCDHGA9;PCDHGA1;PCDHGB1;PCDHGB6;PCDHGC3;PCDHGB3;PCDHGB7;PCDHGA6;PCDHGA8;PCDHGA10;PCDHGA5;PCDHGB4;PCDHGA3;PCDHGA2;PCDHGA7;PCDHGB2;PCDHGB5	ENSG00000253485.2	141364232	PCDHGA5	0.0954191	2.1027	14.8444	-46.6971	0.0220207	2.52712e-05
cg00589850	5	141478427	+	PCDHGA4;PCDHGA12;PCDHGA11;PCDHGA9;PCDHGA1;PCDHGB1;PCDHGB6;PCDHGC3;PCDHGB3;PCDHGB7;PCDHGA6;PCDHGA8;PCDHGA10;PCDHGA5;PCDHGB4;PCDHGA3;PCDHGA2;PCDHGA7;PCDHGB2;PCDHGB5	ENSG00000240184.7	141475947	PCDHGC3	0.0918486	2.06755	14.5354	-44.9052	0.0220207	2.52712e-05
cg00589850	5	141478427	+	PCDHGA4;PCDHGA12;PCDHGA11;PCDHGA9;PCDHGA1;PCDHGB1;PCDHGB6;PCDHGC3;PCDHGB3;PCDHGB7;PCDHGA6;PCDHGA8;PCDHGA10;PCDHGA5;PCDHGB4;PCDHGA3;PCDHGA2;PCDHGA7;PCDHGB2;PCDHGB5	ENSG00000276547.1	141397987	PCDHGB5	0.0282021	0.350688	7.78613	-13.9633	0.0220207	2.52712e-05
cg00589850	5	141478427	+	PCDHGA4;PCDHGA12;PCDHGA11;PCDHGA9;PCDHGA1;PCDHGB1;PCDHGB6;PCDHGC3;PCDHGB3;PCDHGB7;PCDHGA6;PCDHGA8;PCDHGA10;PCDHGA5;PCDHGB4;PCDHGA3;PCDHGA2;PCDHGA7;PCDHGB2;PCDHGB5	ENSG00000254122.2	141417645	PCDHGB7	0.0947209	2.10232	14.7843	-46.3462	0.0220207	2.52712e-05
cg00589850	5	141478427	+	PCDHGA4;PCDHGA12;PCDHGA11;PCDHGA9;PCDHGA1;PCDHGB1;PCDHGB6;PCDHGC3;PCDHGB3;PCDHGB7;PCDHGA6;PCDHGA8;PCDHGA10;PCDHGA5;PCDHGB4;PCDHGA3;PCDHGA2;PCDHGA7;PCDHGB2;PCDHGB5	ENSG00000204956.5	141330571	PCDHGA1	0.0929224	2.04681	14.6287	-45.4434	0.0220207	2.52712e-05
cg00589850	5	141478427	+	PCDHGA4;PCDHGA12;PCDHGA11;PCDHGA9;PCDHGA1;PCDHGB1;PCDHGB6;PCDHGC3;PCDHGB3;PCDHGB7;PCDHGA6;PCDHGA8;PCDHGA10;PCDHGA5;PCDHGB4;PCDHGA3;PCDHGA2;PCDHGA7;PCDHGB2;PCDHGB5	ENSG00000254245.2	141343829	PCDHGA3	0.0945073	2.09164	14.7659	-46.2389	0.0220207	2.52712e-05
cg00589850	5	141478427	+	PCDHGA4;PCDHGA12;PCDHGA11;PCDHGA9;PCDHGA1;PCDHGB1;PCDHGB6;PCDHGC3;PCDHGB3;PCDHGB7;PCDHGA6;PCDHGA8;PCDHGA10;PCDHGA5;PCDHGB4;PCDHGA3;PCDHGA2;PCDHGA7;PCDHGB2;PCDHGB5	ENSG00000253910.2	141360042	PCDHGB2	0.0924983	2.07112	14.5919	-45.2308	0.0220207	2.52712e-05
cg00842549	17	48574557	+	HOXB3	ENSG00000230148.8	48543551	HOXB-AS1	0.0203036	1.40308	6.57976	-10.2243	2.49115e-05	2.14627e-07
cg00842549	17	48574557	+	HOXB3	ENSG00000173917.10	48540894	HOXB2	0.0224863	1.83009	6.93213	-11.257	2.49115e-05	2.14627e-07
cg00842549	17	48574557	+	HOXB3	ENSG00000182742.6	48575507	HOXB4	0.0219557	1.1911	6.848	-11.0059	2.49115e-05	2.14627e-07
cg00842549	17	48574557	+	HOXB3	ENSG00000120093.11	48548870	HOXB3	0.0326477	1.67824	8.3966	-16.0728	2.49115e-05	2.14627e-07
cg01329789	2	218292791	-	TMBIM1;PNKD	ENSG00000261338.2	218255319	AC021016.2	0.0278509	1.41899	7.7361	-13.7969	0.0308356	1.23517e-07
cg02254898	5	180647877	+	FLT4	ENSG00000037280.16	180601506	FLT4	0.0154853	3.03495	5.73215	-7.94362	0.0996178	4.92443e-05
cg02633767	6	32826549	-	TAP2	ENSG00000204267.14	32821833	TAP2	0.0603958	-2.48447	-11.5878		7.82105e-07	9.78677e-10
cg02633767	6	32826549	-	TAP2	ENSG00000241106.8	32812763	HLA-DOB	0.0292133	2.89051	7.92862	-14.4427	7.82105e-07	9.78677e-10
cg03149958	6	36358899	-		ENSG00000112053.13	35943514	SLC26A8	0.0180422	-1.99422	-6.19538	-9.15439	0.000772255	2.1076e-07
cg03149958	6	36358899	-		ENSG00000112062.10	36027677	MAPK14	0.0136554	-0.696502	-5.37783	-7.07578	0.000772255	2.1076e-07
cg03427058	1	1629644	+	MIB2	ENSG00000189339.11	1659529	SLC35E2B	0.142238	2.0914	18.612	-70.8346	0.236407	3.71108e-05
cg03427058	1	1629644	+	MIB2	ENSG00000248333.8	1635227	CDK11B	0.0215269	0.384658	6.77931	-10.803	0.236407	3.71108e-05
cg03427058	1	1629644	+	MIB2	ENSG00000272004.1	1659325	FO704657.1	0.0293199	0.241159	7.94351	-14.4933	0.236407	3.71108e-05
cg03427058	1	1629644	+	MIB2	ENSG00000215790.7	1724838	SLC35E2A	0.0699456	-2.31569	-12.5342	-34.0532	0.236407	3.71108e-05
cg03538922	16	87704263	-	LOC100129637	ENSG00000104731.14	87696485	KLHDC4	0.0204611	-1.15042	-6.60576	-10.2988	0.00208534	3.91999e-05
cg03732020	11	47261416	-	NR1H3	ENSG00000134575.10	47239302	ACP2	0.0200798	1.2435	6.54264	-10.1185	0.0102637	1.21287e-05
cg04435885	5	102753479	+		ENSG00000145730.20	102753981	PAM	0.0169458	-3.02447	-6.00083	-8.63539	6.53136e-05	2.17044e-06
cg04955914	2	219175848	-	C2orf24	ENSG00000144567.11	219176225	RETREG2	0.0149289	-0.668934	-5.62663	-7.67989	0.00140046	1.34409e-05
cg05418719	17	56599233	-		ENSG00000183691.4	56593699	NOG	0.0366032	-3.26402	-8.90895	-17.9544	0.0618485	7.37692e-07
cg05547853	5	180809250	-	MGAT1	ENSG00000131446.16	180784782	MGAT1	0.0374492	-0.769288	-9.01527	-18.3575	4.30316e-06	0.000112053
cg05547853	5	180809250	-	MGAT1	ENSG00000280161.1	180810401	AC022413.1	0.0327009	1.02146	8.40366	-16.0981	4.30316e-06	0.000112053
cg05989795	16	971385	+	LMF1	ENSG00000260807.6	975761	AC009041.2	0.0254302	2.4639	7.38308	-12.6502	0.0135779	1.4514e-05
cg07010633	17	75828314	-	UNC13D	ENSG00000092929.11	75827225	UNC13D	0.020106	0.499428	6.54701	-10.1309	0.00200293	3.26463e-05
cg07010633	17	75828314	-	UNC13D	ENSG00000141569.12	75880335	TRIM65	0.0238267	0.385569	7.14066	-11.8912	0.00200293	3.26463e-05
cg07504977	10	100371254	-		ENSG00000099194.6	100347233	SCD	0.0141786	-1.14837	-5.48133	-7.32406	0.016553	7.57177e-07
cg08000731	11	316246	-		ENSG00000254910.1	310139	AC136475.2	0.0433979	1.71841	9.73505	-21.1986	0.0504939	2.77042e-06
cg08000731	11	316246	-		ENSG00000142089.16	319676	IFITM3	0.0424	4.79344	9.61745	-20.7211	0.0504939	2.77042e-06
cg08287306	16	66552020	+	CKLF	ENSG00000261656.5	66469796	BEAN1-AS1	0.0497879	-2.95069	-10.4621	-24.2654	9.4856e-05	2.77812e-06
cg08287306	16	66552020	+	CKLF	ENSG00000166548.15	66508003	TK2	0.0465	-1.58885	-10.0934	-22.6854	9.4856e-05	2.77812e-06
cg08350509	19	3028221	+	TLE2	ENSG00000065717.15	2997639	TLE2	0.0224625	0.729609	6.92837	-11.2457	0.00318403	2.41722e-06
cg09303645	12	30986022	+	TSPAN11	ENSG00000013573.17	31073860	DDX11	0.183369	-14.3141	-21.6581	-93.1094	0.0454343	4.91446e-05
cg09303645	12	30986022	+	TSPAN11	ENSG00000177359.20	31111652	AC024940.2	0.0279635	-3.60356	-7.75217	-13.8502	0.0454343	4.91446e-05
cg09676013	6	33112722	-	HLA-DPB2	ENSG00000224557.7	33112451	HLA-DPB2	0.017889	0.980774	6.16853	-9.08186	0.00025628	4.33722e-05
cg10292376	12	52601285	+	KRT72	ENSG00000186049.8	52607570	KRT73	0.0292366	5.97276	7.93188	-14.4538	0.0884058	1.46475e-05
cg10292376	12	52601285	+	KRT72	ENSG00000170486.11	52585589	KRT72	0.041464	9.28524	9.50606	-20.2736	0.0884058	1.46475e-05
cg10292376	12	52601285	+	KRT72	ENSG00000170484.9	52565782	KRT74	0.0138855	1.01406	5.42359	-7.18502	0.0884058	1.46475e-05
cg10585661	3	184338829	-	FAM131A	ENSG00000175182.15	184335926	FAM131A	0.0475326	0.704642	10.2103	-23.1812	0.0249389	4.24537e-05
cg10941749	15	51738321	-	LYSMD2	ENSG00000128872.10	51751597	TMOD2	0.0206991	1.95528	6.64488	-10.4115	6.63687e-06	0.000302732
cg11835197	1	35572912	-	TFAP2E	ENSG00000239636.1	35569813	AC004865.2	0.0281867	1.90209	7.78394	-13.956	0.00408986	2.09808e-07
cg12453539	20	6053219	+	LRRN4	ENSG00000089199.10	5911510	CHGB	0.0244663	0.819363	7.23823	-12.1939	0.00502144	2.66413e-05
cg13095737	5	177607962	-	B4GALT7	ENSG00000184840.11	177592158	TMED9	0.0248457	0.757723	7.29556	-12.3735	0.00936539	1.10225e-05
cg13408214	17	42671553	+	PLEKHH3	ENSG00000068137.15	42667914	PLEKHH3	0.0201884	0.470819	6.56069	-10.1699	0.00060976	1.5477e-05
cg13462219	8	143567339	-	C8orf73	ENSG00000254859.1	143541973	AC067930.3	0.01424	1.00068	5.49337	-7.35321	0.114772	5.25506e-06
cg13462219	8	143567339	-	C8orf73	ENSG00000204839.9	143566192	MROH6	0.0471315	1.49996	10.165	-22.9886	0.114772	5.25506e-06
cg13567299	11	75490639	+	GDPD5	ENSG00000158555.15	75434640	GDPD5	0.0291542	3.16371	7.92035	-14.4147	1.99117e-07	1.14354e-07
cg14839837	8	1886007	+	ARHGEF10	ENSG00000104728.16	1823926	ARHGEF10	0.0460645	3.38752	10.0437	-22.4765	0.00010372	1.3763e-06
cg15233611	12	121806753	-	SETD1B	ENSG00000158104.11	121839527	HPD	0.014505	-0.915978	-5.545	-7.47893	0.00261961	3.1986e-09
cg16935597	17	78133017	-	TMC8;TMC6	ENSG00000167895.14	78130770	TMC8	0.0199365	-1.30447	-6.51879	-10.0507	0.0251846	3.44062e-05
cg17036469	1	109624967	-	AMPD2	ENSG00000116337.16	109616104	AMPD2	0.0161429	-1.08421	-5.85456	-8.2552	0.00178073	2.75471e-06
cg17394978	5	132488809	+	IRF1	ENSG00000234290.2	132468890	AC116366.1	0.0783227	-3.72766	-13.3237	-38.1758	0.00432699	4.53235e-07
cg17394978	5	132488809	+	IRF1	ENSG00000125347.14	132481609	IRF1	0.0191928	-0.878903	-6.39361	-9.69882	0.00432699	4.53235e-07
cg17394978	5	132488809	+	IRF1	ENSG00000197375.12	132369752	SLC22A5	0.06557	2.25119	12.1073	-31.913	0.00432699	4.53235e-07
cg17394978	5	132488809	+	IRF1	ENSG00000197536.11	132410636	C5orf56	0.0280534	-1.41276	-7.76498	-13.8928	0.00432699	4.53235e-07
cg18122493	1	143886338	+		ENSG00000270872.2	143975087	SRGAP2D	0.038198	-0.9012	-9.1085	-18.7144	1.2227e-05	4.48574e-07
cg18122493	1	143886338	+		ENSG00000263513.5	143955364	FAM72C	0.0272301	-0.468412	-7.64696	-13.5027	1.2227e-05	4.48574e-07
cg18122493	1	143886338	+		ENSG00000265531.3	143874793	FCGR1CP	0.0347671	-4.38421	-8.67436	-17.0804	1.2227e-05	4.48574e-07
cg18229178	19	35755500	-	HSPB6	ENSG00000161265.15	35742464	U2AF1L4	0.043398	0.968474	9.73505	-21.1987	0.0481757	4.6635e-05
cg19216211	8	22598472	+	C8orf58	ENSG00000253200.1	22613908	AC037459.3	0.0172127	-1.35607	-6.04873	-8.76177	0.0218137	8.41548e-06
cg19216211	8	22598472	+	C8orf58	ENSG00000241852.10	22599599	C8orf58	0.0602259	1.64963	11.5704	-29.3112	0.0218137	8.41548e-06
cg19216211	8	22598472	+	C8orf58	ENSG00000147439.12	22620418	BIN3	0.0415645	1.01655	9.51807	-20.3216	0.0218137	8.41548e-06
cg19910200	19	55376781	-	TMEM190	ENSG00000108107.14	55385345	RPL28	0.0301031	1.82719	8.05216	-14.8648	0.0144967	2.97296e-05
cg20229931	21	46227741	+	LSS	ENSG00000160285.15	46188141	LSS	0.0136525	-0.787346	-5.37725	-7.0744	0.0138707	2.85477e-05
cg20229931	21	46227741	+	LSS	ENSG00000182362.14	46286342	YBEY	0.0164132	1.41448	5.90419	-8.38323	0.0138707	2.85477e-05
cg20964856	19	41261763	-	HNRNPUL1;AXL	ENSG00000286177.1	41307397	AC011462.6	0.0238257	2.31126	7.1405	-11.8907	0.00491132	6.50335e-06
cg21188652	2	218570835	-	RQCD1	ENSG00000135929.9	218781749	CYP27A1	0.0428998	2.78195	9.67649	-20.9602	0.000738906	5.70921e-05
cg21188652	2	218570835	-	RQCD1	ENSG00000135912.11	218710835	TTLL4	0.0155256	0.53818	5.73973	-7.96275	0.000738906	5.70921e-05
cg21188652	2	218570835	-	RQCD1	ENSG00000144580.13	218568580	CNOT9	0.0304834	-0.461273	-8.10444	-15.0452	0.000738906	5.70921e-05
cg21188652	2	218570835	-	RQCD1	ENSG00000272555.1	218818690	AC009974.1	0.0416984	1.35279	9.53406	-20.3856	0.000738906	5.70921e-05
cg21809624	17	65573284	+		ENSG00000168646.13	65528563	AXIN2	0.0326225	1.19863	8.39325	-16.0608	0.00870573	1.96721e-05
cg22650271	22	39364159	+	SYNGR1	ENSG00000100321.15	39349925	SYNGR1	0.0582461	-4.33061	-11.3667	-28.3505	1.87302e-06	0.0361994
cg23902994	8	1866765	-	ARHGEF10	ENSG00000104728.16	1823926	ARHGEF10	0.0430223	1.62092	9.69092	-21.0189	0.0131822	4.65557e-05
cg25251478	6	30886181	-	DDR1	ENSG00000204580.13	30876421	DDR1	0.015943	1.85761	5.81761	-8.16052	0.125141	4.09266e-05
cg25251478	6	30886181	-	DDR1	ENSG00000137411.17	30908242	VARS2	0.0288336	1.78722	7.87539	-14.2627	0.125141	4.09266e-05
cg25251478	6	30886181	-	DDR1	ENSG00000204528.3	31173735	PSORS1C3	0.0137648	0.916074	5.39963	-7.12771	0.125141	4.09266e-05
cg25507885	21	14063938	-		ENSG00000249493.1	14064325	ANKRD20A18P	0.0465287	-0.0190843	-10.0966	-22.6992	0.000459706	4.10261e-05
cg27111444	12	54197023	+		ENSG00000198353.8	54016931	HOXC4	0.0147681	1.14591	5.59579	-7.60365	0.000360392	1.73656e-05
cg27582013	1	16963732	+	CROCC	ENSG00000215908.10	16618253	CROCCP2	0.0267407	-1.80784	-7.57603	-13.2709	0.00166043	9.36236e-07

### Sheet: ST10
Supplemental Table 10. Diseases identified by gene enrichment analysis using Genetic Association Database (GAD) disease database.
Term	Count	%	PValue	FDR	Fold Enrichment	List Total	Pop Hits	Pop Total	Genes
METABOLIC	99	38.8235	0.000872325	0.0069786	1.2892	189	5258	12941	MIDN, CSF1, HDAC11, IL5RA, GRB14, BANF2, GGT1, SLC12A7, RGS6, CADPS2, ST6GAL1, TLE2, LIMCH1, COL23A1, TAP2, HNF1B, SND1, CFDP1, HNRNPUL1, HECW2, EHBP1L1, KCTD12, PDE1C, NOTCH4, GATA3, SLC6A20, NID2, LTBP1, FHIT, CYB5R2, SOCS1, INPP5F, BTBD3, PRDM16, CAMTA1, PLXNA1, FAM43B, DRD2, LRRC4C, STRA6, AFAP1L2, ZFHX3, SLC37A1, SMAD3, KLHL25, SPHKAP, ABCA4, B3GALT4, IGF1, BMP4, PPFIBP1, CALY, CILP, BCL2, FGFR3, CDKN1C, DOCK6, FLT1, OTUD7A, ECE1, ARRB1, TSPAN11, NPTN, ERC1, ERC2, DACT1, APOBEC1, CHST8, MAP4K2, GRID1, PLA2G4E, ELOVL2, FOXL2, NRG2, SORCS2, LSS, NCOR2, COL6A1, KIT, RARA, ACRV1, RNU6ATAC, SERPINB12, NRXN1, COL11A2, ZNF518A, KIAA1210, GPNMB, CHN2, PLAGL1, LMNA, SH3BP5, MGAT1, LYSMD2, NR1H3, ENOX1, GRIN1, TBX2, HLA-DPB2
CANCER	63	24.7059	0.00600843	0.0154258	1.3514	189	3192	12941	CDKN1C, DDR1, MIR30A, CNTNAP1, FLT1, WNT2B, CSF1, FLT4, IL5RA, ECE1, CX3CL1, HAPLN1, SLC22A16, ZNF280B, RPS6KA1, GGT1, RGS6, DACT1, CSGALNACT1, MAP4K2, ARG2, CSNK2A1, GSTO2, DNMT3A, AKR1A1, TAP2, HNF1B, FOXL2, RHOC, SORCS2, NCOR2, IRF1, KIT, RNU6ATAC, GART, CREB5, CHST3, GATA3, LTBP1, FHIT, PLD2, SOCS1, POLR2C, BTBD3, BTBD2, PRDM16, DRD2, SH2B2, MUC6, ZFHX3, SMAD3, SPHKAP, ABCA4, NR1H3, IGF1, MRPL23, TBX2, BMP4, GIPC1, BCL2, TACC2, LTBR, FGFR3
CHEMDEPENDENCY	70	27.451	0.00606734	0.0154258	1.3182	189	3636	12941	FLT1, FLT4, ARRB1, PCSK6, GALNT10, GRB14, HEPHL1, TRIM2, POGZ, BANF2, ERC1, ERC2, RGS6, PKNOX2, RHBDF1, CSGALNACT1, CHST8, ARHGEF10, CADPS2, ST6GAL1, GSTO2, LMAN1L, GRID1, LIMCH1, ELOVL2, COL23A1, HNF1B, SORCS2, LSS, SND1, HECW2, COL6A1, RBM20, CREB5, ASAH1, PDE1C, NRXN1, LTBP1, FHIT, PPL, LMF1, SYNGR1, RAB20, SH3TC2, GPNMB, CHN2, PRDM16, SH3BP5, MAP6, CAMTA1, MGAT1, DRD2, ZNF423, LRRC4C, RAB11FIP5, STRA6, MUC6, AFAP1L2, ZFHX3, SMAD3, SPHKAP, ABCA4, IGF1, ENOX1, GRIN1, PPFIBP1, FEV, CSPG4, TACC2, FGFR3
PSYCH	42	16.4706	0.00983394	0.0157343	1.45905	189	1971	12941	DDR1, RPL5, CNTNAP1, WNT2B, PPM1M, NRXN1, NOTCH4, FHIT, PPL, PLD2, GABRR3, CYP26B1, SYNGR1, NPTN, CAMTA1, MAP6, ERC2, DRD2, LRRC4C, ZNF423, DACT1, CADPS2, ARHGEF10, CSNK2A1, GRID1, STX7, TAP2, AMPD2, HNF1B, NRG2, IGF1, SORCS2, SND1, GRIN1, NCOR2, CALY, FEV, KIT, BCL2, RARA, ZCCHC3, CREB5
IMMUNE	55	21.5686	0.0405345	0.0463251	1.26245	189	2983	12941	DDR1, TRIM72, RPL5, FLT1, WNT2B, CSF1, CLEC10A, IL5RA, ARRB1, TSPAN11, CX3CL1, HAPLN1, TRIM2, PSMD2, ARG2, GSTO2, COL23A1, DNMT3A, TAP2, HNF1B, UNC13D, IRF1, KIT, RARA, CREB5, SLC45A3, PDE1C, NRXN1, NOTCH4, COL11A2, GATA3, FHIT, CDC42, SOCS1, SH3TC2, CHN2, PRDM16, CAMTA1, PLXNA1, MGAT1, DRD2, ZNF423, LRRC4C, LY6G6E, ZFHX3, SLC37A1, SMAD3, SPHKAP, B3GALT4, IGF1, ENOX1, BCL2, LTBR, FGFR3, HLA-DPB2
RENAL	29	11.3725	0.0555793	0.0555793	1.40329	189	1415	12941	DDR1, FLT1, CSF1, FLT4, NRXN1, NOTCH4, IL5RA, ECE1, FHIT, PLD2, CYP26B1, SH3TC2, LMNA, RPS6KA1, TRAP1, ARHGEF10, COL23A1, ABCA4, TAP2, NR1H3, HNF1B, IGF1, WNT16, TBX2, BMP4, NCOR2, BCL2, HLA-DPB2, CHST3
AGING	21	8.23529	0.0588318	0.0588318	1.51676	189	948	12941	CHST8, KLHL25, GSTO2, NRXN1, COL11A2, LRRK1, DNMT3A, OTUD7A, IL5RA, FHIT, SND1, HAPLN1, NCOR2, GPNMB, PSMD2, HECW2, LMNA, DRD2, GGT1, LRRC4C, RGS6
CARDIOVASCULAR	73	28.6275	0.0667813	0.0667813	1.17415	189	4257	12941	CDKN1C, DOCK6, FLT1, CSF1, HSPB6, OTUD7A, LOXL3, IL5RA, ECE1, PCSK6, CX3CL1, HAPLN1, GRB14, BANF2, ERC2, RGS6, CSGALNACT1, ARHGEF10, GSTO2, LMAN1L, GRID1, ARHGEF17, COL23A1, TAP2, AMPD2, NAV1, RHOC, SORCS2, NCOR2, CFDP1, HNRNPUL1, IRF1, KIT, RNU6ATAC, RBM20, KCTD12, CREB5, CHST3, SERPINB12, PDE1C, NRXN1, NOTCH4, CD1D, GATA3, NID2, LTBP1, FHIT, PLD2, RAB40C, INPP5F, FCHO1, CHN2, KCNQ1OT1, BTBD3, LMNA, PRDM16, SH3BP5, CAMTA1, DRD2, ZNF423, LRRC4C, ZFHX3, SLC37A1, SMAD3, SPHKAP, ABCA4, NR1H3, IGF1, ENOX1, BCL2, FGFR3, HLA-DPB2, POM121L12

### Sheet: ST11
Supplemental Table 11. GO pathways enrichment analysis
Term	Pathway	Count	%	Fold Enrichment	PValue	FDR	List Total	Pop Hits	Pop Total
GO:0023051	regulation of signaling	92	36.0784	1.93697	4.34928e-11	1.48906e-07	245	3773	19462
GO:0010646	regulation of cell communication	91	35.6863	1.93489	6.3826e-11	1.48906e-07	245	3736	19462
GO:0009966	regulation of signal transduction	77	30.1961	1.84848	3.53981e-08	5.50558e-05	245	3309	19462
GO:0044707	single-multicellular organism process	125	49.0196	1.44979	3.45712e-07	0.000290451	245	6849	19462
GO:0048583	regulation of response to stimulus	93	36.4706	1.62045	3.50629e-07	0.000290451	245	4559	19462
GO:0048869	cellular developmental process	96	37.6471	1.59806	3.76733e-07	0.000290451	245	4772	19462
GO:0030154	cell differentiation	93	36.4706	1.61302	4.35738e-07	0.000290451	245	4580	19462
GO:0048731	system development	101	39.6078	1.51953	1.73786e-06	0.0010136	245	5280	19462
GO:0048732	gland development	21	8.23529	3.54177	2.22648e-06	0.00104945	245	471	19462
GO:0007275	multicellular organism development	106	41.5686	1.4848	2.35297e-06	0.00104945	245	5671	19462
GO:0044699	single-organism process	217	85.098	1.15141	2.53984e-06	0.00104945	245	14971	19462
GO:0007166	cell surface receptor signaling pathway	67	26.2745	1.75768	2.69896e-06	0.00104945	245	3028	19462
GO:0048856	anatomical structure development	114	44.7059	1.43629	3.64368e-06	0.0013078	245	6305	19462
GO:0050793	regulation of developmental process	65	25.4902	1.75208	4.59445e-06	0.00153126	245	2947	19462
GO:0010648	negative regulation of cell communication	42	16.4706	2.12641	5.35815e-06	0.00166674	245	1569	19462
GO:0023057	negative regulation of signaling	42	16.4706	2.11966	5.7898e-06	0.00168845	245	1574	19462
GO:0048534	hematopoietic or lymphoid organ development	32	12.549	2.44421	6.90394e-06	0.00189493	245	1040	19462
GO:0032501	multicellular organismal process	138	54.1176	1.33312	7.64447e-06	0.00192176	245	8223	19462
GO:0002520	immune system development	33	12.9412	2.3831	8.00508e-06	0.00192176	245	1100	19462
GO:0030097	hemopoiesis	31	12.1569	2.46995	8.23731e-06	0.00192176	245	997	19462
GO:0032502	developmental process	120	47.0588	1.38916	8.86642e-06	0.00197003	245	6862	19462
GO:0044767	single-organism developmental process	118	46.2745	1.38826	1.21022e-05	0.00256676	245	6752	19462
GO:0023052	signaling	119	46.6667	1.37698	1.61652e-05	0.00327943	245	6865	19462
GO:0044700	single organism signaling	118	46.2745	1.37765	1.79947e-05	0.00349848	245	6804	19462
GO:0007154	cell communication	119	46.6667	1.36821	2.24793e-05	0.00419554	245	6909	19462
GO:0007155	cell adhesion	41	16.0784	2.01666	2.47341e-05	0.00443881	245	1615	19462
GO:0022610	biological adhesion	41	16.0784	2.00796	2.72872e-05	0.00471563	245	1622	19462
GO:0097191	extrinsic apoptotic signaling pathway	13	5.09804	4.50951	3.39274e-05	0.00565376	245	229	19462
GO:2001236	regulation of extrinsic apoptotic signaling pathway	11	4.31373	5.42735	3.70096e-05	0.00581704	245	161	19462
GO:0030155	regulation of cell adhesion	27	10.5882	2.47096	3.74006e-05	0.00581704	245	868	19462
GO:0023056	positive regulation of signaling	46	18.0392	1.85299	5.36053e-05	0.00806847	245	1972	19462
GO:0009968	negative regulation of signal transduction	37	14.5098	2.02282	6.60784e-05	0.00963506	245	1453	19462
GO:0009967	positive regulation of signal transduction	42	16.4706	1.89781	7.56643e-05	0.0106985	245	1758	19462
GO:0007399	nervous system development	56	21.9608	1.68438	8.49636e-05	0.01166	245	2641	19462
GO:0022008	neurogenesis	42	16.4706	1.86701	0.000108377	0.0141709	245	1787	19462
GO:0048584	positive regulation of response to stimulus	56	21.9608	1.66859	0.000109334	0.0141709	245	2666	19462
GO:0030217	T cell differentiation	14	5.4902	3.67034	0.000124465	0.0156961	245	303	19462
GO:0007165	signal transduction	108	42.3529	1.35553	0.000129197	0.0158641	245	6329	19462
GO:0007267	cell-cell signaling	40	15.6863	1.88686	0.000134594	0.016103	245	1684	19462
GO:0048167	regulation of synaptic plasticity	12	4.70588	4.18088	0.000149906	0.0167279	245	228	19462
GO:0044763	single-organism cellular process	181	70.9804	1.17824	0.000150978	0.0167279	245	12203	19462
GO:1990709	presynaptic active zone organization	4	1.56863	35.3052	0.000154637	0.0167279	245	9	19462
GO:0007167	enzyme linked receptor protein signaling pathway	29	11.3725	2.17738	0.000156953	0.0167279	245	1058	19462
GO:0042110	T cell activation	20	7.84314	2.71115	0.000157743	0.0167279	245	586	19462
GO:0010647	positive regulation of cell communication	44	17.2549	1.78055	0.000201818	0.0209263	245	1963	19462
GO:0001654	eye development	16	6.27451	3.10755	0.00021594	0.021637	245	409	19462
GO:0051094	positive regulation of developmental process	38	14.902	1.88309	0.000218293	0.021637	245	1603	19462
GO:0009887	animal organ morphogenesis	30	11.7647	2.09596	0.000222584	0.021637	245	1137	19462
GO:0035295	tube development	21	8.23529	2.55072	0.000235795	0.02186	245	654	19462
GO:0045595	regulation of cell differentiation	45	17.6471	1.75056	0.000242113	0.02186	245	2042	19462
GO:0002244	hematopoietic progenitor cell differentiation	10	3.92157	4.81435	0.000242278	0.02186	245	165	19462
GO:0048513	animal organ development	72	28.2353	1.49411	0.000243617	0.02186	245	3828	19462
GO:0001657	ureteric bud development	8	3.13725	6.41913	0.000249734	0.021986	245	99	19462
GO:0072163	mesonephric epithelium development	8	3.13725	6.35494	0.000265706	0.0225415	245	100	19462
GO:0072164	mesonephric tubule development	8	3.13725	6.35494	0.000265706	0.0225415	245	100	19462
GO:2001237	negative regulation of extrinsic apoptotic signaling pathway	8	3.13725	6.29202	0.00028249	0.0229393	245	101	19462
GO:0050804	modulation of synaptic transmission	18	7.05882	2.77643	0.000283992	0.0229393	245	515	19462
GO:0048518	positive regulation of biological process	112	43.9216	1.31826	0.000286675	0.0229393	245	6749	19462
GO:0045992	negative regulation of embryonic development	5	1.96078	15.2763	0.000290059	0.0229393	245	26	19462
GO:2000026	regulation of multicellular organismal development	49	19.2157	1.68138	0.000296009	0.0230196	245	2315	19462
GO:0001709	cell fate determination	6	2.35294	9.92959	0.00032796	0.0248256	245	48	19462
GO:0007423	sensory organ development	20	7.84314	2.55835	0.000329874	0.0248256	245	621	19462
GO:0001763	morphogenesis of a branching structure	11	4.31373	4.14125	0.000343978	0.0254762	245	211	19462
GO:0001823	mesonephros development	8	3.13725	6.05232	0.000358352	0.0261261	245	105	19462
GO:2001234	negative regulation of apoptotic signaling pathway	12	4.70588	3.76775	0.000366956	0.0263418	245	253	19462
GO:0048546	digestive tract morphogenesis	6	2.35294	9.53241	0.000397639	0.0281119	245	50	19462
GO:0045165	cell fate commitment	13	5.09804	3.45377	0.000413416	0.0287911	245	299	19462
GO:0045597	positive regulation of cell differentiation	29	11.3725	2.04226	0.000443136	0.0304069	245	1128	19462
GO:0007219	Notch signaling pathway	10	3.92157	4.38877	0.000478806	0.0319933	245	181	19462
GO:0010628	positive regulation of gene expression	48	18.8235	1.65781	0.00048	0.0319933	245	2300	19462
GO:0002521	leukocyte differentiation	20	7.84314	2.47853	0.000486825	0.0319933	245	641	19462
GO:2001233	regulation of apoptotic signaling pathway	16	6.27451	2.85615	0.000523986	0.0339572	245	445	19462
GO:0050863	regulation of T cell activation	15	5.88235	2.98634	0.00054124	0.0345949	245	399	19462
GO:0043010	camera-type eye development	14	5.4902	3.14157	0.000556321	0.0350783	245	354	19462
GO:0048585	negative regulation of response to stimulus	42	16.4706	1.72332	0.000578513	0.0359912	245	1936	19462
GO:0060284	regulation of cell development	27	10.5882	2.07026	0.000603712	0.0367539	245	1036	19462
GO:0010604	positive regulation of macromolecule metabolic process	67	26.2745	1.47882	0.000606527	0.0367539	245	3599	19462
GO:0055123	digestive system development	9	3.52941	4.7662	0.000620773	0.037135	245	150	19462
GO:0045580	regulation of T cell differentiation	10	3.92157	4.18088	0.000678539	0.0400767	245	190	19462
GO:0061138	morphogenesis of a branching epithelium	10	3.92157	4.15899	0.000705048	0.0411219	245	191	19462
GO:0009653	anatomical structure morphogenesis	57	22.3529	1.53853	0.00074556	0.042901	245	2943	19462
GO:0048646	anatomical structure formation involved in morphogenesis	31	12.1569	1.91637	0.000753939	0.042901	245	1285	19462
GO:0051960	regulation of nervous system development	26	10.1961	2.07365	0.000773921	0.0435074	245	996	19462
GO:0043410	positive regulation of MAPK cascade	17	6.66667	2.62728	0.000808639	0.044918	245	514	19462
GO:0098916	anterograde trans-synaptic signaling	21	8.23529	2.29144	0.000894266	0.0481829	245	728	19462
GO:0007268	chemical synaptic transmission	21	8.23529	2.29144	0.000894266	0.0481829	245	728	19462
GO:0009893	positive regulation of metabolic process	71	27.8431	1.43475	0.000901305	0.0481829	245	3931	19462
GO:0048754	branching morphogenesis of an epithelial tube	9	3.52941	4.49642	0.000908722	0.0481829	245	159	19462
GO:0061218	negative regulation of mesonephros development	3	1.17647	59.5776	0.000923777	0.0484308	245	4	19462

### Sheet: ST12
Supplemental Table 12. GO Cellular Component analysis
Term	Function	Count	%	PValue	FDR	Genes	List Total	Pop Hits	Pop Total	Fold Enrichment
GO:0012505	endomembrane system	90	35.2941	1.93191e-05	0.0095823	LMBR1L, RPL5, FLT1, CSF1, HSPB6, MOGAT2, ARRB1, ECE1, PCSK6, GALNT10, LFNG, CYP26B1, GRB14, FTH1, PSMD2, ERC1, RHBDF1, CSGALNACT1, CHST8, MAP4K2, ST6GAL1, LMAN1L, PLA2G4E, ELOVL2, COL23A1, SLC35C1, STX7, TAP2, TMC8, RHOC, SORCS2, LSS, UNC13D, COL6A1, EHBP1L1, KIT, TMBIM1, ACRV1, B4GALT7, OBSL1, CHST3, ASAH1, SERPINB12, NRXN1, NOTCH4, COL11A2, AGAP2, KIAA1210, CD1D, GDPD5, LTBP1, LMF1, PLD2, CDC42, CYB5R2, SYNGR1, RAB20, SH3TC2, RAB40C, GPNMB, INPP5F, FCHO1, PLAGL1, LMNA, OTOF, MAP6, MGAT1, DRD2, ST3GAL2, RAB11FIP5, MUC6, SLC37A1, SMAD3, SPAG4, ABCA4, TMEM190, B3GALT4, MIB2, SNX21, IGF1, GRIN1, BMP4, CALY, GIPC1, BCL2, CYB5RL, CSPG4, LTBR, FGFR3, POM121L12	249	4980	20660	1.49949
GO:0045202	synapse	37	14.5098	9.05219e-05	0.0224494	CNTNAP1, NRXN1, PCDH17, HAPLN1, PLD2, CDC42, GABRR3, SAMD14, SYNGR1, RAB40C, PSD2, CHN2, RPS6KA1, NPTN, OTOF, ERC1, ERC2, DRD2, LRRC4C, LY6G6E, SLC12A7, DACT1, CADPS2, GRID1, RPL23, STX7, AKR1A1, SORCS2, GRIN1, PPFIBP1, CACNB4, CALY, HNRNPUL1, GIPC1, IL1RAPL2, KCTD12, OBSL1	249	1540	20660	1.99348
GO:0044444	cytoplasmic part	156	61.1765	0.000282067	0.046635	RPL5, MIDN, CSF1, NRL, GALNT10, PEX26, GRB14, PSMD2, FTH1, RPS6KA1, POGZ, RGS6, CSGALNACT1, CADPS2, ST6GAL1, CSNK2A1, LMAN1L, RPL23, SLC35C1, COL23A1, STX7, TAP2, UNC13D, SND1, KRT72, CACNB4, FRMD8, EHBP1L1, OBSL1, PDE1C, NOTCH4, AGAP2, CD1D, PPL, LTBP1, FHIT, PLD2, CYB5R2, SYNGR1, SOCS1, INPP5F, PPCS, BTBD3, BTBD2, PRDM16, MAP6, OTOF, CAMTA1, PLXNA1, DRD2, PUSL1, ZC3H14, ST3GAL2, RAB11FIP5, TRAP1, AFAP1L2, SLC37A1, SMAD3, KLHL25, SPHKAP, POLR3GL, ABCA4, TMEM190, B3GALT4, IGF1, MRPL23, BMP4, PPFIBP1, CALY, GIPC1, BCL2, CYB5RL, CSPG4, FGFR3, LMBR1L, DOCK6, TRIM72, FLT1, HSPB6, MOGAT2, FLT4, LRRK1, OTUD7A, ECE1, ARRB1, PCSK6, CX3CL1, LFNG, CYP26B1, SLC22A16, MB, ERC1, ERC2, ZNF385A, DACT1, RHBDF1, APOBEC1, CHST8, ARHGEF10, MAP4K2, ARG2, GSTO2, PLA2G4E, ARHGEF17, ELOVL2, AKR1A1, TMC8, AMPD2, RHOC, SORCS2, LSS, IRF1, COL6A1, TMBIM1, KIT, RARA, ACRV1, RBM20, B4GALT7, GART, CHST3, KRT80, ASAH1, SERPINB12, POLDIP3, PPM1M, NRXN1, COL11A2, KIAA1210, GDPD5, LMF1, CDC42, RAB20, SH3TC2, FCHO1, RAB40C, GPNMB, POLR2C, CHN2, PLAGL1, LMNA, SH3BP5, MGAT1, CRYM, SH2B2, MUC6, TAF10, MIB2, NR1H3, SNX21, GRIN1, CROCC, TACC2, PABPC1L, LTBR, TRMT61A	249	10636	20660	1.21696
GO:0048786	presynaptic active zone	7	2.7451	0.000671296	0.0473395	PPFIBP1, CNTNAP1, NRXN1, NPTN, OTOF, ERC1, ERC2	249	88	20660	6.60004
GO:0031982	vesicle	74	29.0196	0.00071578	0.0473395	DDR1, TRIM72, RPL5, MIR30A, FLT1, ARRB1, ECE1, LFNG, GRB14, MB, FTH1, PSMD2, GGT1, CADPS2, GSTO2, LMAN1L, GRID1, PLA2G4E, RPL23, STX7, AKR1A1, TAP2, TMC8, RHOC, SORCS2, SND1, UNC13D, KRT72, COL6A1, EHBP1L1, KIT, TMBIM1, ACRV1, GART, CREB5, ASAH1, SERPINB12, NRXN1, AGAP2, KIAA1210, CD1D, NID2, PPL, CDC42, SYNGR1, SOCS1, RAB20, SH3TC2, RAB40C, GPNMB, INPP5F, C6ORF58, SH3BP5, OTOF, MAP6, PLXNA1, MGAT1, CRYM, DRD2, RAB11FIP5, ABCA4, TMEM190, LRRN4, MIB2, SNX21, IGF1, GRIN1, CALY, CILP, GIPC1, CROCC, CSPG4, PABPC1L, FGFR3	249	4288	20660	1.43188
GO:0098978	glutamatergic synapse	15	5.88235	0.000756303	0.0473395	CADPS2, CNTNAP1, GRID1, NRXN1, PCDH17, CDC42, CACNB4, CALY, PSD2, GIPC1, IL1RAPL2, NPTN, ERC2, DRD2, LRRC4C	249	431	20660	2.88765
GO:0097458	neuron part	39	15.2941	0.000789238	0.0473395	SLC24A1, CNTNAP1, SMARCD3, PDE1C, NRXN1, GDPD5, CX3CL1, PCDH17, PLD2, CDC42, GABRR3, SAMD14, SYNGR1, RAB40C, PSD2, INPP5F, NPTN, OTOF, MAP6, ERC1, ERC2, DRD2, ZC3H14, ZNF385A, RGS6, CADPS2, ABCA4, STX7, NAV1, RHOC, SORCS2, GRIN1, PPFIBP1, CACNB4, CALY, GIPC1, CROCC, RARA, KCTD12	249	1855	20660	1.74442
GO:0043227	membrane-bounded organelle	194	76.0784	0.000826728	0.0473395	RPL5, MIR30A, HDAC11, PEX26, PSMD2, FTH1, RPS6KA1, PKNOX2, ST6GAL1, CSNK2A1, LMAN1L, RPL23, SLC35C1, COL23A1, HNF1B, RFX1, UNC13D, SND1, CFDP1, HOXB3, SNORD87, OBSL1, PDE1C, AGAP2, GATA3, CD1D, PPL, DEDD2, CYB5R2, SYNGR1, INPP5F, PPCS, KCNQ1OT1, PRDM16, MAP6, OTOF, PUSL1, ZNF267, ST3GAL2, RAB11FIP5, TRAP1, SPHKAP, SETD1B, SNAI3, ABCA4, TMEM190, LRRN4, IGF1, MRPL23, CALY, CILP, GIPC1, CYB5RL, RCOR1, CDKN1C, DDR1, MOGAT2, OTUD7A, PCSK6, LFNG, ZNF280B, APOBEC1, CHST8, MAP4K2, ARG2, GSTO2, ELOVL2, AKR1A1, TMC8, RHOC, SORCS2, NCOR2, KIT, ACRV1, RNU6ATAC, RARA, GART, CHST3, SERPINB12, ASAH1, COL11A2, ZNF518A, TCEAL5, GPNMB, C6ORF58, PLAGL1, LMNA, MGAT1, MIB2, NR1H3, SNX21, GRIN1, TCEA3, TACC2, MIDN, CSF1, LOXL3, NRL, GALNT10, CDC14B, GRB14, POGZ, BANF2, GGT1, RGS6, CSGALNACT1, CADPS2, TLE2, MAMSTR, STX7, TAP2, UBE4A, KRT72, CACNB4, HNRNPUL1, FRMD8, EHBP1L1, NOTCH4, MRO, FHIT, NID2, LTBP1, PLD2, SCRT2, SOCS1, BTBD3, CAMTA1, PLXNA1, ZNF423, DRD2, ZC3H14, ZFHX3, SLC37A1, SMAD3, TFAP2E, POLR3GL, B3GALT4, RAX2, BMP4, FEV, BCL2, CSPG4, FGFR3, POM121L12, LMBR1L, TRIM72, FLT1, WNT2B, HSPB6, FLT4, LRRK1, ECE1, ARRB1, CYP26B1, MB, ERC1, ZNF385A, DACT1, RHBDF1, GRID1, PLA2G4E, DNMT3A, FOXL2, LSS, IRF1, TMBIM1, COL6A1, RBM20, B4GALT7, AHDC1, CREB5, SMARCD3, PPM1M, POLDIP3, NRXN1, KIAA1210, LMF1, CDC42, RAB20, FCHO1, SH3TC2, RAB40C, POLR2C, SH3BP5, CRYM, MUC6, TAF10, SPAG4, REC8, TBX2, CROCC, PABPC1L, LTBR, TRMT61A	249	14185	20660	1.13476
GO:0043226	organelle	207	81.1765	0.000858983	0.0473395	RPL5, MIR30A, HDAC11, PEX26, SAMD14, PSMD2, FTH1, RPS6KA1, PKNOX2, ST6GAL1, CSNK2A1, LMAN1L, LIMCH1, RPL23, SLC35C1, COL23A1, HNF1B, RFX1, UNC13D, SND1, CFDP1, HECW2, HOXB3, SNORD87, OBSL1, PDE1C, AGAP2, GATA3, CD1D, PPL, DEDD2, CYB5R2, SYNGR1, INPP5F, PPCS, KCNQ1OT1, PRDM16, MAP6, OTOF, PUSL1, ZNF267, ST3GAL2, RAB11FIP5, TRAP1, SPHKAP, SETD1B, SNAI3, ABCA4, TMEM190, LRRN4, IGF1, MRPL23, CALY, CILP, GIPC1, CYB5RL, RCOR1, CDKN1C, DDR1, MOGAT2, OTUD7A, PCSK6, LFNG, ZNF280B, APOBEC1, CHST8, MAP4K2, ARG2, GSTO2, ELOVL2, AKR1A1, TMC8, RHOC, SORCS2, NCOR2, KIT, ACRV1, RNU6ATAC, RARA, GART, CHST3, SERPINB12, ASAH1, COL11A2, GDPD2, ZNF518A, TCEAL5, GPNMB, C6ORF58, PLAGL1, LMNA, MGAT1, MIB2, NR1H3, SNX21, GRIN1, TCEA3, TACC2, MIDN, CSF1, LOXL3, NRL, GALNT10, CDC14B, GRB14, POGZ, BANF2, GGT1, RGS6, CSGALNACT1, CADPS2, TLE2, MAMSTR, STX7, TAP2, UBE4A, KRT72, CACNB4, HNRNPUL1, FRMD8, EHBP1L1, NOTCH4, MRO, FHIT, NID2, LTBP1, PLD2, SCRT2, SOCS1, BTBD3, BTBD2, CAMTA1, PLXNA1, ZNF423, DRD2, LRRC4C, ZC3H14, ZFHX3, SLC37A1, SMAD3, TFAP2E, POLR3GL, B3GALT4, RAX2, BMP4, FEV, BCL2, CSPG4, FGFR3, POM121L12, LMBR1L, TRIM72, FLT1, WNT2B, HSPB6, FLT4, LRRK1, ECE1, ARRB1, CYP26B1, MB, NPTN, ERC1, ERC2, ZNF385A, DACT1, RHBDF1, ARHGEF10, GRID1, PLA2G4E, DNMT3A, FOXL2, NAV1, LSS, IRF1, TMBIM1, COL6A1, RBM20, B4GALT7, AHDC1, CREB5, KRT80, PLEKHH3, SMARCD3, PPM1M, POLDIP3, NRXN1, KIAA1210, LMF1, CDC42, RAB20, FCHO1, SH3TC2, RAB40C, POLR2C, SH3BP5, CRYM, SH2B2, MUC6, TAF10, SPAG4, REC8, TBX2, CROCC, PABPC1L, LTBR, TRMT61A	249	15405	20660	1.11491
GO:0098793	presynapse	18	7.05882	0.000970535	0.0481385	CADPS2, CNTNAP1, NRXN1, STX7, PCDH17, GRIN1, PLD2, PPFIBP1, SYNGR1, CACNB4, RAB40C, GIPC1, NPTN, OTOF, KCTD12, ERC1, ERC2, DRD2	249	599	20660	2.49331
GO:0042734	presynaptic membrane	9	3.52941	0.00142631	0.0506897	CNTNAP1, NRXN1, NPTN, OTOF, KCTD12, ERC1, DRD2, ERC2, PCDH17	249	178	20660	4.19521
GO:0044456	synapse part	26	10.1961	0.00147683	0.0506897	CNTNAP1, NRXN1, PCDH17, PLD2, CDC42, GABRR3, SAMD14, SYNGR1, RAB40C, PSD2, NPTN, OTOF, ERC1, ERC2, DRD2, LRRC4C, CADPS2, GRID1, STX7, SORCS2, GRIN1, PPFIBP1, CACNB4, CALY, GIPC1, KCTD12	249	1089	20660	1.98096
GO:0044464	cell part	242	94.902	0.00152797	0.0506897	SLC23A3, RPL5, MIR30A, CLEC10A, HDAC11, PEX26, SAMD14, PSMD2, FTH1, RPS6KA1, SLC12A7, PKNOX2, ST6GAL1, CSNK2A1, LMAN1L, LIMCH1, RPL23, SLC35C1, COL23A1, ENTPD8, HNF1B, RFX1, UNC13D, SND1, CFDP1, HECW2, HOXB3, KCTD12, SNORD87, OBSL1, SLC45A3, PDE1C, AGAP2, GATA3, CD1D, SLC6A20, PPL, PCDH17, DEDD2, CYB5R2, SYNGR1, INPP5F, PPCS, KCNQ1OT1, PRDM16, MAP6, OTOF, PUSL1, ZNF267, ST3GAL2, RAB11FIP5, TRAP1, AFAP1L2, SPHKAP, SETD1B, SNAI3, ABCA4, TMEM190, LRRN4, IGF1, MRPL23, PPFIBP1, CALY, GIPC1, CYB5RL, RCOR1, CDKN1C, DDR1, MOGAT2, OTUD7A, PCSK6, CX3CL1, GABRR3, LFNG, SLC22A16, ZNF280B, TRIM2, APOBEC1, CHST8, MAP4K2, ARG2, GSTO2, ELOVL2, AKR1A1, TMC8, AMPD2, RHOC, SORCS2, NCOR2, KIT, ACRV1, RNU6ATAC, RARA, GART, CHST3, SERPINB12, ASAH1, COL11A2, GDPD2, ZNF518A, GDPD5, TCEAL5, GPNMB, CHN2, PLAGL1, LMNA, MGAT1, LY6G6E, MIB2, NR1H3, SNX21, GRIN1, TCEA3, TACC2, MIDN, CSF1, LOXL3, NRL, IL5RA, GALNT10, CDC14B, HEPHL1, GRB14, POGZ, BANF2, GGT1, RGS6, CSGALNACT1, CADPS2, TLE2, MAMSTR, STX7, TAP2, UBE4A, KRT72, CACNB4, HNRNPUL1, FRMD8, EHBP1L1, NOTCH4, MRO, FHIT, NID2, LTBP1, PLD2, SCRT2, SOCS1, BTBD3, BTBD2, CAMTA1, PLXNA1, ZNF423, DRD2, LRRC4C, ZC3H14, SLC38A5, STRA6, GGT5, ZFHX3, SLC37A1, SMAD3, TFAP2E, KLHL25, POLR3GL, B3GALT4, RAX2, BMP4, FEV, BCL2, CSPG4, FGFR3, ZCCHC3, POM121L12, DOCK6, LMBR1L, TRIM72, CNTNAP1, FLT1, WNT2B, HSPB6, FLT4, LRRK1, ECE1, ARRB1, OR6Q1, TSPAN11, CYP26B1, PSD2, MB, NPTN, ERC1, ERC2, ZNF385A, DACT1, RHBDF1, ARHGEF10, PCDHGA4, GRID1, PLA2G4E, ARHGEF17, DNMT3A, FOXL2, NAV1, NRG2, WNT16, LSS, IRF1, IL1RAPL2, TMBIM1, COL6A1, RBM20, B4GALT7, AHDC1, CREB5, SLC24A1, KRT80, PLEKHH3, SMARCD3, PPM1M, POLDIP3, NRXN1, KIAA1210, LMF1, CDC42, RAB20, FCHO1, SH3TC2, RAB40C, POLR2C, SH3BP5, CRYM, SH2B2, MUC6, TAF10, SPAG4, REC8, TBX2, ENOX1, CROCC, PABPC1L, LTBR, TRMT61A	249	19122	20660	1.05006
GO:0005623	cell	242	94.902	0.00152797	0.0506897	SLC23A3, RPL5, MIR30A, CLEC10A, HDAC11, PEX26, SAMD14, PSMD2, FTH1, RPS6KA1, SLC12A7, PKNOX2, ST6GAL1, CSNK2A1, LMAN1L, LIMCH1, RPL23, SLC35C1, COL23A1, ENTPD8, HNF1B, RFX1, UNC13D, SND1, CFDP1, HECW2, HOXB3, KCTD12, SNORD87, OBSL1, SLC45A3, PDE1C, AGAP2, GATA3, CD1D, SLC6A20, PPL, PCDH17, DEDD2, CYB5R2, SYNGR1, INPP5F, PPCS, KCNQ1OT1, PRDM16, MAP6, OTOF, PUSL1, ZNF267, ST3GAL2, RAB11FIP5, TRAP1, AFAP1L2, SPHKAP, SETD1B, SNAI3, ABCA4, TMEM190, LRRN4, IGF1, MRPL23, PPFIBP1, CALY, GIPC1, CYB5RL, RCOR1, CDKN1C, DDR1, MOGAT2, OTUD7A, PCSK6, CX3CL1, GABRR3, LFNG, SLC22A16, ZNF280B, TRIM2, APOBEC1, CHST8, MAP4K2, ARG2, GSTO2, ELOVL2, AKR1A1, TMC8, AMPD2, RHOC, SORCS2, NCOR2, KIT, ACRV1, RNU6ATAC, RARA, GART, CHST3, SERPINB12, ASAH1, COL11A2, GDPD2, ZNF518A, GDPD5, TCEAL5, GPNMB, CHN2, PLAGL1, LMNA, MGAT1, LY6G6E, MIB2, NR1H3, SNX21, GRIN1, TCEA3, TACC2, MIDN, CSF1, LOXL3, NRL, IL5RA, GALNT10, CDC14B, HEPHL1, GRB14, POGZ, BANF2, GGT1, RGS6, CSGALNACT1, CADPS2, TLE2, MAMSTR, STX7, TAP2, UBE4A, KRT72, CACNB4, HNRNPUL1, FRMD8, EHBP1L1, NOTCH4, MRO, FHIT, NID2, LTBP1, PLD2, SCRT2, SOCS1, BTBD3, BTBD2, CAMTA1, PLXNA1, ZNF423, DRD2, LRRC4C, ZC3H14, SLC38A5, STRA6, GGT5, ZFHX3, SLC37A1, SMAD3, TFAP2E, KLHL25, POLR3GL, B3GALT4, RAX2, BMP4, FEV, BCL2, CSPG4, FGFR3, ZCCHC3, POM121L12, DOCK6, LMBR1L, TRIM72, CNTNAP1, FLT1, WNT2B, HSPB6, FLT4, LRRK1, ECE1, ARRB1, OR6Q1, TSPAN11, CYP26B1, PSD2, MB, NPTN, ERC1, ERC2, ZNF385A, DACT1, RHBDF1, ARHGEF10, PCDHGA4, GRID1, PLA2G4E, ARHGEF17, DNMT3A, FOXL2, NAV1, NRG2, WNT16, LSS, IRF1, IL1RAPL2, TMBIM1, COL6A1, RBM20, B4GALT7, AHDC1, CREB5, SLC24A1, KRT80, PLEKHH3, SMARCD3, PPM1M, POLDIP3, NRXN1, KIAA1210, LMF1, CDC42, RAB20, FCHO1, SH3TC2, RAB40C, POLR2C, SH3BP5, CRYM, SH2B2, MUC6, TAF10, SPAG4, REC8, TBX2, ENOX1, CROCC, PABPC1L, LTBR, TRMT61A	249	19122	20660	1.05006
GO:0000139	Golgi membrane	21	8.23529	0.00153295	0.0506897	CSGALNACT1, CHST8, RHBDF1, MAP4K2, ST6GAL1, LMAN1L, NOTCH4, SLC35C1, B3GALT4, ARRB1, GALNT10, CDC42, LFNG, OTOF, MGAT1, ERC1, DRD2, B4GALT7, ST3GAL2, RAB11FIP5, CHST3	249	795	20660	2.19171
GO:0005737	cytoplasm	175	68.6275	0.00178524	0.0541641	RPL5, MIDN, CSF1, LOXL3, NRL, GALNT10, CDC14B, PEX26, SAMD14, GRB14, PSMD2, FTH1, RPS6KA1, POGZ, BANF2, RGS6, PKNOX2, CSGALNACT1, CADPS2, ST6GAL1, CSNK2A1, LMAN1L, LIMCH1, RPL23, SLC35C1, COL23A1, STX7, TAP2, UBE4A, UNC13D, SND1, KRT72, CACNB4, FRMD8, HECW2, EHBP1L1, OBSL1, PDE1C, NOTCH4, AGAP2, CD1D, PPL, LTBP1, FHIT, PLD2, CYB5R2, SYNGR1, SOCS1, INPP5F, PPCS, BTBD3, BTBD2, PRDM16, MAP6, OTOF, CAMTA1, PLXNA1, DRD2, PUSL1, ZC3H14, ST3GAL2, RAB11FIP5, TRAP1, AFAP1L2, ZFHX3, SLC37A1, SMAD3, KLHL25, SPHKAP, POLR3GL, ABCA4, TMEM190, B3GALT4, IGF1, MRPL23, BMP4, PPFIBP1, CALY, GIPC1, BCL2, CYB5RL, CSPG4, ZCCHC3, FGFR3, CDKN1C, LMBR1L, DOCK6, TRIM72, FLT1, HSPB6, MOGAT2, FLT4, LRRK1, OTUD7A, ECE1, ARRB1, PCSK6, CX3CL1, LFNG, CYP26B1, SLC22A16, MB, TRIM2, ERC1, ERC2, ZNF385A, DACT1, RHBDF1, APOBEC1, CHST8, ARHGEF10, MAP4K2, ARG2, GSTO2, PLA2G4E, ARHGEF17, ELOVL2, DNMT3A, AKR1A1, TMC8, AMPD2, NAV1, RHOC, WNT16, SORCS2, LSS, IRF1, COL6A1, TMBIM1, KIT, RARA, ACRV1, RBM20, B4GALT7, GART, CHST3, KRT80, ASAH1, SERPINB12, SMARCD3, POLDIP3, PPM1M, NRXN1, COL11A2, GDPD2, KIAA1210, GDPD5, LMF1, CDC42, RAB20, SH3TC2, FCHO1, RAB40C, GPNMB, POLR2C, CHN2, PLAGL1, LMNA, SH3BP5, MGAT1, CRYM, SH2B2, MUC6, TAF10, SPAG4, MIB2, NR1H3, SNX21, GRIN1, TBX2, CROCC, TACC2, PABPC1L, LTBR, TRMT61A	249	12629	20660	1.14974
GO:0097060	synaptic membrane	14	5.4902	0.00185643	0.0541641	CNTNAP1, GRID1, NRXN1, SORCS2, PCDH17, GRIN1, GABRR3, NPTN, OTOF, KCTD12, ERC1, ERC2, DRD2, LRRC4C	249	422	20660	2.75262
GO:0044431	Golgi apparatus part	25	9.80392	0.00246347	0.0650538	NOTCH4, ARRB1, PCSK6, GALNT10, CDC42, LFNG, OTOF, MAP6, MGAT1, ERC1, DRD2, ST3GAL2, RAB11FIP5, MUC6, RHBDF1, CSGALNACT1, CHST8, MAP4K2, ST6GAL1, LMAN1L, SLC35C1, B3GALT4, CSPG4, B4GALT7, CHST3	249	1068	20660	1.94223
GO:0044422	organelle part	161	63.1373	0.00263078	0.0650538	RPL5, MIDN, CSF1, HDAC11, NRL, GALNT10, CDC14B, PEX26, GRB14, PSMD2, FTH1, RPS6KA1, POGZ, BANF2, RGS6, PKNOX2, CSGALNACT1, CADPS2, ST6GAL1, TLE2, CSNK2A1, LMAN1L, LIMCH1, RPL23, SLC35C1, COL23A1, STX7, TAP2, HNF1B, RFX1, UNC13D, KRT72, CACNB4, CFDP1, HNRNPUL1, FRMD8, HECW2, EHBP1L1, HOXB3, SNORD87, OBSL1, NOTCH4, AGAP2, GATA3, CD1D, MRO, PPL, LTBP1, FHIT, DEDD2, PLD2, CYB5R2, SCRT2, SYNGR1, SOCS1, INPP5F, KCNQ1OT1, PRDM16, MAP6, OTOF, CAMTA1, PLXNA1, DRD2, ZNF423, LRRC4C, ZC3H14, ST3GAL2, RAB11FIP5, TRAP1, ZFHX3, SLC37A1, SMAD3, TFAP2E, POLR3GL, SETD1B, ABCA4, TMEM190, B3GALT4, IGF1, MRPL23, RAX2, BMP4, CALY, GIPC1, FEV, BCL2, CYB5RL, CSPG4, RCOR1, POM121L12, LMBR1L, TRIM72, HSPB6, MOGAT2, FLT4, ECE1, ARRB1, PCSK6, LFNG, CYP26B1, NPTN, ERC1, ZNF385A, DACT1, RHBDF1, APOBEC1, CHST8, ARHGEF10, MAP4K2, ARG2, GRID1, PLA2G4E, ELOVL2, DNMT3A, TMC8, FOXL2, NAV1, RHOC, SORCS2, LSS, NCOR2, IRF1, COL6A1, TMBIM1, KIT, RARA, RNU6ATAC, B4GALT7, CREB5, CHST3, KRT80, ASAH1, SERPINB12, SMARCD3, POLDIP3, NRXN1, COL11A2, GDPD2, LMF1, CDC42, RAB20, FCHO1, GPNMB, POLR2C, PLAGL1, LMNA, SH3BP5, MGAT1, CRYM, SH2B2, MUC6, TAF10, SPAG4, NR1H3, SNX21, REC8, GRIN1, TBX2, CROCC, TACC2, TRMT61A	249	11494	20660	1.16221
GO:0016020	membrane	149	58.4314	0.00274798	0.0650538	SLC23A3, RPL5, CSF1, CLEC10A, HDAC11, LOXL3, IL5RA, GALNT10, CDC14B, PEX26, GRB14, HEPHL1, PSMD2, FTH1, GGT1, SLC12A7, RGS6, CSGALNACT1, CADPS2, ST6GAL1, CSNK2A1, LMAN1L, RPL23, SLC35C1, COL23A1, STX7, TAP2, ENTPD8, UNC13D, SND1, CACNB4, FRMD8, EHBP1L1, KCTD12, SLC45A3, NOTCH4, AGAP2, CD1D, SLC6A20, NID2, PPL, FHIT, PCDH17, PLD2, CYB5R2, SYNGR1, SOCS1, INPP5F, MAP6, OTOF, PLXNA1, DRD2, LRRC4C, RHBDL3, SLC38A5, ST3GAL2, RAB11FIP5, STRA6, GGT5, TRAP1, AFAP1L2, SLC37A1, SMAD3, ABCA4, TMEM190, LRRN4, B3GALT4, IGF1, MRPL23, PPFIBP1, CALY, GIPC1, BCL2, CYB5RL, CSPG4, FGFR3, DDR1, LMBR1L, TRIM72, CNTNAP1, FLT1, MOGAT2, FLT4, ECE1, ARRB1, OR6Q1, PCSK6, TSPAN11, CX3CL1, LFNG, GABRR3, CYP26B1, PSD2, SLC22A16, NPTN, ERC1, ERC2, RHBDF1, CHST8, MAP4K2, PCDHGA4, GRID1, PLA2G4E, ELOVL2, AKR1A1, TMC8, NRG2, RHOC, SORCS2, LSS, NCOR2, IL1RAPL2, COL6A1, TMBIM1, KIT, RARA, B4GALT7, GART, CHST3, SLC24A1, ASAH1, SERPINB12, NRXN1, GDPD2, GDPD5, LMF1, CDC42, RAB20, SH3TC2, FCHO1, RAB40C, GPNMB, CHN2, LMNA, SH3BP5, MGAT1, LY6G6E, SH2B2, MUC6, CMTM5, SPAG4, MIB2, SNX21, ENOX1, GRIN1, CROCC, TACC2, LTBR, CKLF	249	10483	20660	1.17932
GO:0031410	cytoplasmic vesicle	48	18.8235	0.00275429	0.0650538	TRIM72, ASAH1, SERPINB12, FLT1, NRXN1, AGAP2, ARRB1, ECE1, KIAA1210, CD1D, CDC42, SYNGR1, SOCS1, RAB20, RAB40C, GRB14, SH3TC2, GPNMB, INPP5F, PSMD2, FTH1, SH3BP5, OTOF, MAP6, DRD2, RAB11FIP5, CADPS2, LMAN1L, PLA2G4E, ABCA4, STX7, TMEM190, MIB2, TAP2, SNX21, IGF1, RHOC, SORCS2, UNC13D, SND1, GRIN1, CALY, GIPC1, EHBP1L1, KIT, TMBIM1, ACRV1, FGFR3	249	2609	20660	1.5265
GO:0097708	intracellular vesicle	48	18.8235	0.00292531	0.0659523	TRIM72, ASAH1, SERPINB12, FLT1, NRXN1, AGAP2, ARRB1, ECE1, KIAA1210, CD1D, CDC42, SYNGR1, SOCS1, RAB20, RAB40C, GRB14, SH3TC2, GPNMB, INPP5F, PSMD2, FTH1, SH3BP5, OTOF, MAP6, DRD2, RAB11FIP5, CADPS2, LMAN1L, PLA2G4E, ABCA4, STX7, TMEM190, MIB2, TAP2, SNX21, IGF1, RHOC, SORCS2, UNC13D, SND1, GRIN1, CALY, GIPC1, EHBP1L1, KIT, TMBIM1, ACRV1, FGFR3	249	2617	20660	1.52184
GO:0044446	intracellular organelle part	156	61.1765	0.00390583	0.08423	RPL5, MIDN, CSF1, HDAC11, NRL, GALNT10, CDC14B, PEX26, GRB14, PSMD2, FTH1, RPS6KA1, POGZ, BANF2, RGS6, PKNOX2, CSGALNACT1, CADPS2, ST6GAL1, TLE2, CSNK2A1, LMAN1L, LIMCH1, RPL23, SLC35C1, COL23A1, STX7, TAP2, HNF1B, RFX1, UNC13D, KRT72, CACNB4, CFDP1, HNRNPUL1, FRMD8, HECW2, EHBP1L1, HOXB3, SNORD87, OBSL1, NOTCH4, AGAP2, GATA3, CD1D, MRO, PPL, LTBP1, FHIT, DEDD2, PLD2, CYB5R2, SCRT2, SYNGR1, SOCS1, INPP5F, KCNQ1OT1, PRDM16, MAP6, OTOF, CAMTA1, PLXNA1, DRD2, ZNF423, ZC3H14, ST3GAL2, RAB11FIP5, TRAP1, ZFHX3, SLC37A1, SMAD3, TFAP2E, POLR3GL, SETD1B, TMEM190, B3GALT4, IGF1, MRPL23, RAX2, BMP4, CALY, FEV, BCL2, CYB5RL, CSPG4, RCOR1, POM121L12, LMBR1L, TRIM72, HSPB6, MOGAT2, FLT4, ECE1, ARRB1, PCSK6, LFNG, CYP26B1, ERC1, ZNF385A, DACT1, RHBDF1, APOBEC1, CHST8, ARHGEF10, MAP4K2, ARG2, PLA2G4E, ELOVL2, DNMT3A, TMC8, FOXL2, NAV1, RHOC, SORCS2, LSS, NCOR2, IRF1, COL6A1, TMBIM1, KIT, RARA, RNU6ATAC, B4GALT7, CREB5, CHST3, KRT80, ASAH1, SERPINB12, SMARCD3, POLDIP3, NRXN1, COL11A2, GDPD2, LMF1, CDC42, RAB20, FCHO1, GPNMB, POLR2C, PLAGL1, LMNA, SH3BP5, MGAT1, CRYM, SH2B2, MUC6, TAF10, SPAG4, NR1H3, SNX21, REC8, GRIN1, TBX2, CROCC, TACC2, TRMT61A	249	11152	20660	1.16065
GO:0098982	GABA-ergic synapse	6	2.35294	0.00481718	0.0995551	GRID1, NRXN1, NPTN, DRD2, ERC2, PCDH17	249	91	20660	5.47067
GO:0071944	cell periphery	96	37.6471	0.00521079	0.10193	DDR1, LMBR1L, SLC23A3, TRIM72, CNTNAP1, FLT1, CSF1, FLT4, CLEC10A, HDAC11, IL5RA, ARRB1, ECE1, OR6Q1, PCSK6, TSPAN11, CX3CL1, GABRR3, PSD2, SLC22A16, GRB14, HEPHL1, NPTN, ERC1, ERC2, GGT1, SLC12A7, RGS6, MAP4K2, PCDHGA4, CSNK2A1, GRID1, PLA2G4E, COL23A1, STX7, AKR1A1, TMC8, ENTPD8, NRG2, RHOC, SORCS2, CACNB4, FRMD8, IL1RAPL2, COL6A1, KIT, TMBIM1, RARA, KCTD12, SLC24A1, SERPINB12, SLC45A3, NRXN1, NOTCH4, GDPD2, CD1D, GDPD5, SLC6A20, NID2, FHIT, PPL, PCDH17, PLD2, CDC42, SYNGR1, SH3TC2, RAB40C, GPNMB, FCHO1, OTOF, PLXNA1, DRD2, LRRC4C, LY6G6E, SLC38A5, SH2B2, STRA6, MUC6, GGT5, TRAP1, AFAP1L2, SMAD3, ABCA4, LRRN4, MIB2, IGF1, ENOX1, GRIN1, PPFIBP1, CALY, GIPC1, CROCC, CSPG4, TACC2, LTBR, FGFR3	249	6308	20660	1.26273
GO:0043229	intracellular organelle	193	75.6863	0.00534311	0.10193	RPL5, HDAC11, PEX26, SAMD14, PSMD2, FTH1, RPS6KA1, PKNOX2, ST6GAL1, CSNK2A1, LMAN1L, LIMCH1, RPL23, SLC35C1, COL23A1, HNF1B, RFX1, UNC13D, SND1, CFDP1, HECW2, HOXB3, SNORD87, OBSL1, PDE1C, AGAP2, GATA3, CD1D, PPL, DEDD2, CYB5R2, SYNGR1, INPP5F, PPCS, KCNQ1OT1, PRDM16, MAP6, OTOF, PUSL1, ZNF267, ST3GAL2, RAB11FIP5, TRAP1, SPHKAP, SETD1B, SNAI3, ABCA4, TMEM190, IGF1, MRPL23, CALY, GIPC1, CYB5RL, RCOR1, CDKN1C, MOGAT2, OTUD7A, PCSK6, LFNG, ZNF280B, APOBEC1, CHST8, MAP4K2, ARG2, ELOVL2, TMC8, RHOC, SORCS2, NCOR2, KIT, ACRV1, RNU6ATAC, RARA, CHST3, SERPINB12, ASAH1, COL11A2, GDPD2, ZNF518A, TCEAL5, GPNMB, PLAGL1, LMNA, MGAT1, MIB2, NR1H3, SNX21, GRIN1, TCEA3, TACC2, MIDN, CSF1, LOXL3, NRL, GALNT10, CDC14B, GRB14, POGZ, BANF2, RGS6, CSGALNACT1, CADPS2, TLE2, MAMSTR, STX7, TAP2, UBE4A, KRT72, CACNB4, HNRNPUL1, FRMD8, EHBP1L1, NOTCH4, MRO, FHIT, LTBP1, PLD2, SCRT2, SOCS1, BTBD3, BTBD2, CAMTA1, PLXNA1, ZNF423, DRD2, ZC3H14, ZFHX3, SLC37A1, SMAD3, TFAP2E, POLR3GL, B3GALT4, RAX2, BMP4, FEV, BCL2, CSPG4, FGFR3, POM121L12, LMBR1L, TRIM72, FLT1, WNT2B, HSPB6, FLT4, LRRK1, ECE1, ARRB1, CYP26B1, ERC1, ERC2, ZNF385A, DACT1, RHBDF1, ARHGEF10, PLA2G4E, DNMT3A, FOXL2, NAV1, LSS, IRF1, TMBIM1, COL6A1, RBM20, B4GALT7, AHDC1, CREB5, KRT80, PLEKHH3, SMARCD3, PPM1M, POLDIP3, NRXN1, KIAA1210, LMF1, CDC42, RAB20, FCHO1, SH3TC2, RAB40C, POLR2C, SH3BP5, CRYM, SH2B2, MUC6, TAF10, SPAG4, REC8, TBX2, CROCC, PABPC1L, LTBR, TRMT61A	249	14461	20660	1.10736
GO:0005794	Golgi apparatus	34	13.3333	0.00604188	0.109936	HSPB6, NOTCH4, ARRB1, PCSK6, GALNT10, CDC42, LFNG, RAB20, RAB40C, PLAGL1, OTOF, MAP6, MGAT1, ERC1, DRD2, ST3GAL2, RAB11FIP5, MUC6, RHBDF1, CSGALNACT1, CHST8, MAP4K2, ST6GAL1, LMAN1L, SLC35C1, B3GALT4, TMC8, TMBIM1, CSPG4, LTBR, OBSL1, B4GALT7, FGFR3, CHST3	249	1743	20660	1.6185
GO:0005886	plasma membrane	94	36.8627	0.00620604	0.109936	DDR1, LMBR1L, SLC23A3, TRIM72, CNTNAP1, FLT1, CSF1, FLT4, CLEC10A, HDAC11, IL5RA, ARRB1, ECE1, OR6Q1, PCSK6, TSPAN11, CX3CL1, GABRR3, PSD2, SLC22A16, GRB14, HEPHL1, NPTN, ERC1, ERC2, GGT1, SLC12A7, RGS6, MAP4K2, PCDHGA4, CSNK2A1, GRID1, PLA2G4E, COL23A1, STX7, AKR1A1, TMC8, ENTPD8, NRG2, RHOC, SORCS2, CACNB4, FRMD8, IL1RAPL2, COL6A1, KIT, TMBIM1, RARA, KCTD12, SLC24A1, SERPINB12, SLC45A3, NRXN1, NOTCH4, GDPD2, CD1D, GDPD5, SLC6A20, NID2, FHIT, PPL, PCDH17, PLD2, CDC42, SYNGR1, SH3TC2, RAB40C, GPNMB, FCHO1, OTOF, PLXNA1, DRD2, LRRC4C, LY6G6E, SLC38A5, SH2B2, STRA6, MUC6, GGT5, AFAP1L2, SMAD3, ABCA4, LRRN4, MIB2, IGF1, ENOX1, GRIN1, PPFIBP1, CALY, CROCC, CSPG4, TACC2, LTBR, FGFR3	249	6187	20660	1.2606
GO:0070382	exocytic vesicle	9	3.52941	0.0111159	0.19012	SYNGR1, RAB40C, GIPC1, STX7, OTOF, IGF1, DRD2, UNC13D, GRIN1	249	251	20660	2.97509
GO:0044421	extracellular region part	64	25.098	0.0116267	0.192228	DDR1, SNED1, RPL5, MIR30A, FLT1, WNT2B, CSF1, LOXL3, IL5RA, ECE1, PCSK6, CX3CL1, HAPLN1, LFNG, MB, FTH1, PSMD2, GGT1, PKNOX2, TLE2, GSTO2, GRID1, RPL23, COL23A1, STX7, AKR1A1, TMC8, NRG2, RHOC, WNT16, SND1, KRT72, COL6A1, KIT, TMBIM1, GART, CREB5, ASAH1, SERPINB12, PLEKHH3, COL11A2, AGAP2, CD1D, NID2, LTBP1, PPL, CDC42, C6ORF58, PLXNA1, MGAT1, CRYM, LRRC4C, MUC6, CMTM5, LRRN4, IGF1, ENOX1, BMP4, CILP, GIPC1, CROCC, CSPG4, PABPC1L, CKLF	249	4005	20660	1.32589
GO:0048787	presynaptic active zone membrane	4	1.56863	0.0121739	0.193066	CNTNAP1, NRXN1, NPTN, OTOF	249	40	20660	8.29719
GO:0005887	integral component of plasma membrane	32	12.549	0.0124559	0.193066	DDR1, LMBR1L, SLC24A1, CNTNAP1, FLT1, FLT4, NRXN1, NOTCH4, CD1D, SLC6A20, TSPAN11, PCDH17, GABRR3, GPNMB, NPTN, PLXNA1, DRD2, LRRC4C, SLC12A7, SLC38A5, STRA6, PCDHGA4, GRID1, ABCA4, LRRN4, TMC8, SORCS2, GRIN1, CALY, KIT, CSPG4, FGFR3	249	1696	20660	1.56551
GO:0031226	intrinsic component of plasma membrane	33	12.9412	0.0136413	0.205033	DDR1, LMBR1L, SLC24A1, CNTNAP1, FLT1, FLT4, NRXN1, NOTCH4, CD1D, SLC6A20, TSPAN11, PCDH17, GABRR3, GPNMB, NPTN, PLXNA1, DRD2, LRRC4C, SLC12A7, SLC38A5, STRA6, GGT5, PCDHGA4, GRID1, ABCA4, LRRN4, TMC8, SORCS2, GRIN1, CALY, KIT, CSPG4, FGFR3	249	1777	20660	1.54084
GO:0030133	transport vesicle	13	5.09804	0.0154402	0.225246	LMAN1L, STX7, IGF1, UNC13D, GRIN1, SYNGR1, RAB40C, GIPC1, OTOF, MAP6, DRD2, FGFR3, RAB11FIP5	249	489	20660	2.2058
GO:0031090	organelle membrane	53	20.7843	0.0162583	0.230403	TRIM72, ARRB1, ECE1, GALNT10, PEX26, LFNG, GRB14, ERC1, RHBDF1, CSGALNACT1, CHST8, CADPS2, MAP4K2, ST6GAL1, LMAN1L, PLA2G4E, SLC35C1, STX7, TAP2, TMC8, SORCS2, COL6A1, TMBIM1, B4GALT7, CHST3, SERPINB12, NRXN1, NOTCH4, CD1D, CDC42, SYNGR1, RAB20, GPNMB, INPP5F, LMNA, SH3BP5, OTOF, MAP6, MGAT1, DRD2, ST3GAL2, RAB11FIP5, TRAP1, SMAD3, SPAG4, ABCA4, TMEM190, B3GALT4, SNX21, MRPL23, CALY, GIPC1, BCL2	249	3245	20660	1.35516
GO:0098588	bounding membrane of organelle	41	16.0784	0.0183248	0.252475	SERPINB12, NOTCH4, ARRB1, ECE1, CD1D, GALNT10, PEX26, CDC42, LFNG, SYNGR1, RAB20, GRB14, GPNMB, INPP5F, OTOF, MAP6, MGAT1, ERC1, DRD2, ST3GAL2, RAB11FIP5, RHBDF1, CSGALNACT1, CHST8, MAP4K2, ST6GAL1, LMAN1L, PLA2G4E, ABCA4, STX7, TMEM190, SLC35C1, B3GALT4, TAP2, SNX21, SORCS2, COL6A1, TMBIM1, BCL2, B4GALT7, CHST3	249	2387	20660	1.42516
GO:0016021	integral component of membrane	89	34.902	0.0275417	0.369208	DDR1, LMBR1L, SLC23A3, CNTNAP1, FLT1, CSF1, MOGAT2, FLT4, CLEC10A, IL5RA, ECE1, OR6Q1, TSPAN11, GALNT10, CX3CL1, CDC14B, PEX26, LFNG, GABRR3, PSD2, SLC22A16, HEPHL1, FTH1, NPTN, GGT1, SLC12A7, RHBDF1, CSGALNACT1, CHST8, MAP4K2, ST6GAL1, PCDHGA4, LMAN1L, GRID1, ELOVL2, COL23A1, SLC35C1, STX7, TAP2, TMC8, ENTPD8, NRG2, SORCS2, CACNB4, IL1RAPL2, KIT, TMBIM1, B4GALT7, GART, CHST3, SLC24A1, ASAH1, SLC45A3, NRXN1, NOTCH4, GDPD2, CD1D, GDPD5, SLC6A20, PCDH17, LMF1, CYB5R2, SYNGR1, GPNMB, INPP5F, OTOF, PLXNA1, MGAT1, DRD2, RHBDL3, LRRC4C, SLC38A5, ST3GAL2, STRA6, GGT5, SLC37A1, CMTM5, SPAG4, ABCA4, TMEM190, LRRN4, B3GALT4, GRIN1, CALY, BCL2, CSPG4, LTBR, FGFR3, CKLF	249	6133	20660	1.20406
GO:0045211	postsynaptic membrane	9	3.52941	0.0289437	0.377792	GABRR3, GRID1, NPTN, KCTD12, DRD2, LRRC4C, SORCS2, PCDH17, GRIN1	249	300	20660	2.48916
GO:0098685	Schaffer collateral - CA1 synapse	5	1.96078	0.0335187	0.416537	CDC42, NRXN1, GIPC1, NPTN, LRRC4C	249	101	20660	4.10752
GO:0005576	extracellular region	72	28.2353	0.0335917	0.416537	DDR1, SNED1, RPL5, MIR30A, FLT1, WNT2B, CSF1, HSPB6, FLT4, LOXL3, IL5RA, ECE1, PCSK6, CX3CL1, HAPLN1, LFNG, MB, FTH1, PSMD2, GGT1, PKNOX2, TLE2, ST6GAL1, GSTO2, GRID1, RPL23, COL23A1, STX7, AKR1A1, TMC8, NRG2, RHOC, WNT16, SND1, UNC13D, KRT72, COL6A1, KIT, TMBIM1, GART, CREB5, ASAH1, SERPINB12, PLEKHH3, NOTCH4, COL11A2, AGAP2, CD1D, NID2, LTBP1, PPL, CDC42, C6ORF58, PLXNA1, MGAT1, CRYM, LRRC4C, ST3GAL2, MUC6, CMTM5, LRRN4, IGF1, ENOX1, GRIN1, BMP4, CILP, GIPC1, CROCC, CSPG4, PABPC1L, FGFR3, CKLF	249	4846	20660	1.23276
GO:0043231	intracellular membrane-bounded organelle	166	65.098	0.0351257	0.424936	RPL5, MIDN, CSF1, HDAC11, LOXL3, NRL, GALNT10, CDC14B, PEX26, GRB14, PSMD2, FTH1, RPS6KA1, POGZ, BANF2, RGS6, PKNOX2, CSGALNACT1, CADPS2, ST6GAL1, TLE2, CSNK2A1, LMAN1L, MAMSTR, RPL23, SLC35C1, COL23A1, STX7, TAP2, UBE4A, HNF1B, RFX1, UNC13D, SND1, CACNB4, CFDP1, HNRNPUL1, FRMD8, HOXB3, SNORD87, OBSL1, PDE1C, NOTCH4, AGAP2, GATA3, CD1D, MRO, LTBP1, FHIT, DEDD2, PLD2, CYB5R2, SCRT2, SYNGR1, SOCS1, INPP5F, PPCS, BTBD3, KCNQ1OT1, PRDM16, MAP6, OTOF, CAMTA1, PLXNA1, DRD2, ZNF423, PUSL1, ZC3H14, ZNF267, ST3GAL2, RAB11FIP5, TRAP1, ZFHX3, SLC37A1, SMAD3, TFAP2E, SPHKAP, POLR3GL, SETD1B, SNAI3, ABCA4, TMEM190, B3GALT4, MRPL23, RAX2, BMP4, FEV, BCL2, CYB5RL, CSPG4, FGFR3, RCOR1, POM121L12, CDKN1C, LMBR1L, WNT2B, HSPB6, MOGAT2, FLT4, LRRK1, OTUD7A, ECE1, ARRB1, PCSK6, LFNG, CYP26B1, ZNF280B, ERC1, ZNF385A, DACT1, RHBDF1, APOBEC1, CHST8, MAP4K2, ARG2, PLA2G4E, ELOVL2, DNMT3A, TMC8, FOXL2, RHOC, SORCS2, LSS, NCOR2, IRF1, COL6A1, TMBIM1, KIT, RARA, RNU6ATAC, RBM20, B4GALT7, AHDC1, CREB5, CHST3, ASAH1, SMARCD3, POLDIP3, PPM1M, NRXN1, COL11A2, ZNF518A, LMF1, CDC42, TCEAL5, RAB20, FCHO1, RAB40C, POLR2C, PLAGL1, LMNA, SH3BP5, MGAT1, CRYM, MUC6, TAF10, SPAG4, NR1H3, REC8, GRIN1, TBX2, TCEA3, TACC2, PABPC1L, LTBR, TRMT61A	249	12559	20660	1.09669
GO:0031901	early endosome membrane	7	2.7451	0.0368624	0.435328	GPNMB, INPP5F, PLA2G4E, STX7, SNX21, SORCS2, RAB11FIP5	249	204	20660	2.84707
GO:0044459	plasma membrane part	50	19.6078	0.0383687	0.438527	DDR1, LMBR1L, SLC23A3, CNTNAP1, FLT1, FLT4, CLEC10A, IL5RA, ECE1, TSPAN11, GABRR3, PSD2, NPTN, ERC1, ERC2, SLC12A7, MAP4K2, PCDHGA4, GRID1, STX7, AKR1A1, TMC8, SORCS2, CACNB4, KIT, KCTD12, SLC24A1, NRXN1, NOTCH4, CD1D, SLC6A20, PCDH17, PLD2, CDC42, GPNMB, OTOF, PLXNA1, DRD2, LRRC4C, SLC38A5, STRA6, GGT5, ABCA4, LRRN4, IGF1, ENOX1, GRIN1, CALY, CSPG4, FGFR3	249	3188	20660	1.30132
GO:0000785	chromatin	25	9.80392	0.0389016	0.438527	SMARCD3, NRL, ARRB1, GATA3, SCRT2, POGZ, ZNF385A, ZFHX3, SMAD3, TFAP2E, CSNK2A1, DNMT3A, NR1H3, HNF1B, FOXL2, RFX1, RAX2, TBX2, NCOR2, CFDP1, IRF1, FEV, RARA, HOXB3, CREB5	249	1364	20660	1.52075
GO:0043235	receptor complex	13	5.09804	0.0438044	0.460044	DDR1, FLT1, SMAD3, FLT4, NR1H3, IL5RA, GRIN1, GABRR3, KIT, PLXNA1, KCTD12, DRD2, FGFR3	249	571	20660	1.88903
GO:0044433	cytoplasmic vesicle part	29	11.3725	0.0441713	0.460044	TRIM72, ASAH1, SERPINB12, ARRB1, ECE1, CD1D, SYNGR1, RAB20, GRB14, GPNMB, INPP5F, PSMD2, FTH1, SH3BP5, OTOF, MAP6, DRD2, RAB11FIP5, CADPS2, PLA2G4E, STX7, TMEM190, TAP2, SNX21, IGF1, SORCS2, UNC13D, CALY, TMBIM1	249	1666	20660	1.44429
GO:0044424	intracellular part	211	82.7451	0.0455509	0.460044	RPL5, MIR30A, HDAC11, PEX26, SAMD14, PSMD2, FTH1, RPS6KA1, PKNOX2, ST6GAL1, CSNK2A1, LMAN1L, LIMCH1, RPL23, SLC35C1, COL23A1, HNF1B, RFX1, UNC13D, SND1, CFDP1, HECW2, HOXB3, SNORD87, OBSL1, PDE1C, AGAP2, GATA3, CD1D, PPL, DEDD2, CYB5R2, SYNGR1, INPP5F, PPCS, KCNQ1OT1, PRDM16, MAP6, OTOF, PUSL1, ZNF267, ST3GAL2, RAB11FIP5, TRAP1, AFAP1L2, SPHKAP, SETD1B, SNAI3, ABCA4, TMEM190, IGF1, MRPL23, PPFIBP1, CALY, GIPC1, CYB5RL, RCOR1, CDKN1C, MOGAT2, OTUD7A, PCSK6, CX3CL1, LFNG, SLC22A16, ZNF280B, TRIM2, APOBEC1, CHST8, MAP4K2, ARG2, GSTO2, ELOVL2, AKR1A1, TMC8, AMPD2, RHOC, SORCS2, NCOR2, KIT, ACRV1, RNU6ATAC, RARA, GART, CHST3, SERPINB12, ASAH1, COL11A2, GDPD2, ZNF518A, GDPD5, TCEAL5, GPNMB, CHN2, PLAGL1, LMNA, MGAT1, MIB2, NR1H3, SNX21, GRIN1, TCEA3, TACC2, MIDN, CSF1, LOXL3, NRL, GALNT10, CDC14B, GRB14, POGZ, BANF2, RGS6, CSGALNACT1, CADPS2, TLE2, MAMSTR, STX7, TAP2, UBE4A, KRT72, CACNB4, HNRNPUL1, FRMD8, EHBP1L1, NOTCH4, MRO, FHIT, LTBP1, PLD2, SCRT2, SOCS1, BTBD3, BTBD2, CAMTA1, PLXNA1, ZNF423, DRD2, ZC3H14, ZFHX3, SLC37A1, SMAD3, TFAP2E, KLHL25, POLR3GL, B3GALT4, RAX2, BMP4, FEV, BCL2, CSPG4, FGFR3, ZCCHC3, POM121L12, DOCK6, LMBR1L, TRIM72, FLT1, WNT2B, HSPB6, FLT4, LRRK1, ECE1, ARRB1, CYP26B1, MB, ERC1, ERC2, ZNF385A, DACT1, RHBDF1, ARHGEF10, PLA2G4E, ARHGEF17, DNMT3A, FOXL2, NAV1, WNT16, LSS, IRF1, TMBIM1, COL6A1, RBM20, B4GALT7, AHDC1, CREB5, KRT80, PLEKHH3, SMARCD3, PPM1M, POLDIP3, NRXN1, KIAA1210, LMF1, CDC42, RAB20, FCHO1, SH3TC2, RAB40C, POLR2C, SH3BP5, CRYM, SH2B2, MUC6, TAF10, SPAG4, REC8, TBX2, CROCC, PABPC1L, LTBR, TRMT61A	249	16593	20660	1.05509
GO:0099503	secretory vesicle	21	8.23529	0.0458642	0.460044	ASAH1, SERPINB12, STX7, TMEM190, ECE1, KIAA1210, IGF1, UNC13D, GRIN1, CDC42, SYNGR1, RAB40C, GIPC1, PSMD2, FTH1, KIT, TMBIM1, ACRV1, OTOF, DRD2, RAB11FIP5	249	1107	20660	1.57399
GO:0044432	endoplasmic reticulum part	27	10.5882	0.046111	0.460044	LMBR1L, CSF1, MOGAT2, NOTCH4, COL11A2, CD1D, LTBP1, LMF1, PLD2, CDC42, CYB5R2, CYP26B1, OTOF, RHBDF1, SLC37A1, LMAN1L, ELOVL2, COL23A1, TAP2, TMC8, RHOC, LSS, GRIN1, BMP4, COL6A1, BCL2, CYB5RL	249	1530	20660	1.46421
GO:0005622	intracellular	211	82.7451	0.0464556	0.460044	RPL5, MIR30A, HDAC11, PEX26, SAMD14, PSMD2, FTH1, RPS6KA1, PKNOX2, ST6GAL1, CSNK2A1, LMAN1L, LIMCH1, RPL23, SLC35C1, COL23A1, HNF1B, RFX1, UNC13D, SND1, CFDP1, HECW2, HOXB3, SNORD87, OBSL1, PDE1C, AGAP2, GATA3, CD1D, PPL, DEDD2, CYB5R2, SYNGR1, INPP5F, PPCS, KCNQ1OT1, PRDM16, MAP6, OTOF, PUSL1, ZNF267, ST3GAL2, RAB11FIP5, TRAP1, AFAP1L2, SPHKAP, SETD1B, SNAI3, ABCA4, TMEM190, IGF1, MRPL23, PPFIBP1, CALY, GIPC1, CYB5RL, RCOR1, CDKN1C, MOGAT2, OTUD7A, PCSK6, CX3CL1, LFNG, SLC22A16, ZNF280B, TRIM2, APOBEC1, CHST8, MAP4K2, ARG2, GSTO2, ELOVL2, AKR1A1, TMC8, AMPD2, RHOC, SORCS2, NCOR2, KIT, ACRV1, RNU6ATAC, RARA, GART, CHST3, SERPINB12, ASAH1, COL11A2, GDPD2, ZNF518A, GDPD5, TCEAL5, GPNMB, CHN2, PLAGL1, LMNA, MGAT1, MIB2, NR1H3, SNX21, GRIN1, TCEA3, TACC2, MIDN, CSF1, LOXL3, NRL, GALNT10, CDC14B, GRB14, POGZ, BANF2, RGS6, CSGALNACT1, CADPS2, TLE2, MAMSTR, STX7, TAP2, UBE4A, KRT72, CACNB4, HNRNPUL1, FRMD8, EHBP1L1, NOTCH4, MRO, FHIT, LTBP1, PLD2, SCRT2, SOCS1, BTBD3, BTBD2, CAMTA1, PLXNA1, ZNF423, DRD2, ZC3H14, ZFHX3, SLC37A1, SMAD3, TFAP2E, KLHL25, POLR3GL, B3GALT4, RAX2, BMP4, FEV, BCL2, CSPG4, FGFR3, ZCCHC3, POM121L12, DOCK6, LMBR1L, TRIM72, FLT1, WNT2B, HSPB6, FLT4, LRRK1, ECE1, ARRB1, CYP26B1, MB, ERC1, ERC2, ZNF385A, DACT1, RHBDF1, ARHGEF10, PLA2G4E, ARHGEF17, DNMT3A, FOXL2, NAV1, WNT16, LSS, IRF1, TMBIM1, COL6A1, RBM20, B4GALT7, AHDC1, CREB5, KRT80, PLEKHH3, SMARCD3, PPM1M, POLDIP3, NRXN1, KIAA1210, LMF1, CDC42, RAB20, FCHO1, SH3TC2, RAB40C, POLR2C, SH3BP5, CRYM, SH2B2, MUC6, TAF10, SPAG4, REC8, TBX2, CROCC, PABPC1L, LTBR, TRMT61A	249	16598	20660	1.05477
GO:0031224	intrinsic component of membrane	89	34.902	0.0473029	0.460044	DDR1, LMBR1L, SLC23A3, CNTNAP1, FLT1, CSF1, MOGAT2, FLT4, CLEC10A, IL5RA, ECE1, OR6Q1, TSPAN11, GALNT10, CX3CL1, CDC14B, PEX26, LFNG, GABRR3, PSD2, SLC22A16, HEPHL1, FTH1, NPTN, GGT1, SLC12A7, RHBDF1, CSGALNACT1, CHST8, MAP4K2, ST6GAL1, PCDHGA4, LMAN1L, GRID1, ELOVL2, COL23A1, SLC35C1, STX7, TAP2, TMC8, ENTPD8, NRG2, SORCS2, CACNB4, IL1RAPL2, KIT, TMBIM1, B4GALT7, GART, CHST3, SLC24A1, ASAH1, SLC45A3, NRXN1, NOTCH4, GDPD2, CD1D, GDPD5, SLC6A20, PCDH17, LMF1, CYB5R2, SYNGR1, GPNMB, INPP5F, OTOF, PLXNA1, MGAT1, DRD2, RHBDL3, LRRC4C, SLC38A5, ST3GAL2, STRA6, GGT5, SLC37A1, CMTM5, SPAG4, ABCA4, TMEM190, LRRN4, B3GALT4, GRIN1, CALY, BCL2, CSPG4, LTBR, FGFR3, CKLF	249	6278	20660	1.17625
GO:0012506	vesicle membrane	17	6.66667	0.0529196	0.504772	CADPS2, TRIM72, SERPINB12, TMEM190, TAP2, ARRB1, SYNGR1, RAB20, CALY, GPNMB, GIPC1, TMBIM1, SH3BP5, OTOF, MAP6, DRD2, RAB11FIP5	249	854	20660	1.65167
GO:0099056	integral component of presynaptic membrane	4	1.56863	0.0557091	0.521353	NRXN1, NPTN, DRD2, PCDH17	249	72	20660	4.60955
GO:0098590	plasma membrane region	23	9.01961	0.0579781	0.53254	SLC23A3, MAP4K2, CNTNAP1, GRID1, NRXN1, ABCA4, AKR1A1, CD1D, SLC6A20, SORCS2, PCDH17, GRIN1, PLD2, GABRR3, PSD2, NPTN, OTOF, CSPG4, KCTD12, ERC1, ERC2, DRD2, LRRC4C	249	1281	20660	1.48974
GO:0099055	integral component of postsynaptic membrane	5	1.96078	0.0595892	0.535454	GRID1, NPTN, DRD2, LRRC4C, PCDH17	249	122	20660	3.40049
GO:0008021	synaptic vesicle	7	2.7451	0.0604545	0.535454	SYNGR1, RAB40C, GIPC1, STX7, OTOF, DRD2, GRIN1	249	231	20660	2.5143
GO:0043005	neuron projection	23	9.01961	0.0666175	0.555308	CNTNAP1, NRXN1, NAV1, RHOC, GDPD5, SORCS2, CX3CL1, GRIN1, CDC42, GABRR3, SAMD14, CALY, PSD2, INPP5F, GIPC1, NPTN, RARA, MAP6, ERC2, DRD2, ZC3H14, ZNF385A, RGS6	249	1302	20660	1.46571
GO:0098936	intrinsic component of postsynaptic membrane	5	1.96078	0.0685621	0.555308	GRID1, NPTN, DRD2, LRRC4C, PCDH17	249	128	20660	3.24109
GO:0098889	intrinsic component of presynaptic membrane	4	1.56863	0.0695788	0.555308	NRXN1, NPTN, DRD2, PCDH17	249	79	20660	4.20111
GO:0033093	Weibel-Palade body	2	0.784314	0.0699043	0.555308	ECE1, UNC13D	249	6	20660	27.6573
GO:1903561	extracellular vesicle	37	14.5098	0.0701485	0.555308	DDR1, RPL5, MIR30A, ASAH1, AGAP2, ECE1, NID2, PPL, CDC42, LFNG, C6ORF58, MB, PSMD2, FTH1, PLXNA1, MGAT1, CRYM, GGT1, GSTO2, GRID1, RPL23, LRRN4, STX7, AKR1A1, TMC8, RHOC, SND1, KRT72, CILP, GIPC1, CROCC, COL6A1, TMBIM1, CSPG4, PABPC1L, GART, CREB5	249	2337	20660	1.31363
GO:0043230	extracellular organelle	37	14.5098	0.0704874	0.555308	DDR1, RPL5, MIR30A, ASAH1, AGAP2, ECE1, NID2, PPL, CDC42, LFNG, C6ORF58, MB, PSMD2, FTH1, PLXNA1, MGAT1, CRYM, GGT1, GSTO2, GRID1, RPL23, LRRN4, STX7, AKR1A1, TMC8, RHOC, SND1, KRT72, CILP, GIPC1, CROCC, COL6A1, TMBIM1, CSPG4, PABPC1L, GART, CREB5	249	2338	20660	1.31307
GO:0005615	extracellular space	34	13.3333	0.071512	0.555308	DDR1, MIR30A, ASAH1, SERPINB12, FLT1, PLEKHH3, WNT2B, CSF1, COL11A2, LOXL3, IL5RA, CD1D, PCSK6, NID2, CX3CL1, HAPLN1, C6ORF58, LRRC4C, GGT1, MUC6, TLE2, CMTM5, COL23A1, AKR1A1, TMC8, NRG2, IGF1, WNT16, ENOX1, BMP4, CILP, COL6A1, KIT, CKLF	249	2117	20660	1.33257
GO:0036477	somatodendritic compartment	17	6.66667	0.0716526	0.555308	SLC24A1, PDE1C, NRXN1, SORCS2, CX3CL1, GRIN1, CDC42, SAMD14, PSD2, INPP5F, GIPC1, NPTN, RARA, MAP6, DRD2, ZC3H14, ZNF385A	249	893	20660	1.57953
GO:0098794	postsynapse	14	5.4902	0.0743104	0.567046	GRID1, SORCS2, PCDH17, GRIN1, CDC42, GABRR3, SAMD14, CALY, PSD2, GIPC1, NPTN, KCTD12, DRD2, LRRC4C	249	691	20660	1.68105
GO:0030659	cytoplasmic vesicle membrane	16	6.27451	0.0788605	0.590276	CADPS2, TRIM72, SERPINB12, TMEM190, TAP2, ARRB1, SYNGR1, RAB20, CALY, GPNMB, TMBIM1, SH3BP5, OTOF, MAP6, DRD2, RAB11FIP5	249	834	20660	1.59179
GO:0005783	endoplasmic reticulum	34	13.3333	0.0797348	0.590276	LMBR1L, RPL5, CSF1, MOGAT2, NRXN1, NOTCH4, COL11A2, CD1D, PCSK6, LTBP1, LMF1, PLD2, CDC42, CYB5R2, CYP26B1, OTOF, RHBDF1, ST6GAL1, SLC37A1, LMAN1L, ELOVL2, COL23A1, ABCA4, TAP2, TMC8, RHOC, LSS, GRIN1, BMP4, COL6A1, TMBIM1, BCL2, CYB5RL, FGFR3	249	2139	20660	1.31886
GO:0030425	dendrite	13	5.09804	0.0861346	0.605798	SORCS2, GRIN1, CDC42, SAMD14, PSD2, INPP5F, GIPC1, NPTN, RARA, MAP6, DRD2, ZC3H14, ZNF385A	249	640	20660	1.68537
GO:0031981	nuclear lumen	74	29.0196	0.0866848	0.605798	RPL5, MIDN, CSF1, HSPB6, FLT4, HDAC11, NRL, ARRB1, CDC14B, PSMD2, RPS6KA1, POGZ, BANF2, RGS6, ZNF385A, PKNOX2, DACT1, APOBEC1, CADPS2, TLE2, CSNK2A1, RPL23, DNMT3A, TAP2, HNF1B, FOXL2, RFX1, NCOR2, CACNB4, CFDP1, HNRNPUL1, FRMD8, IRF1, KIT, RARA, HOXB3, SNORD87, SMARCD3, POLDIP3, NRXN1, NOTCH4, AGAP2, MRO, GATA3, FHIT, DEDD2, SOCS1, FCHO1, POLR2C, PLAGL1, KCNQ1OT1, LMNA, PRDM16, SH3BP5, CAMTA1, PLXNA1, ZNF423, ZC3H14, TRAP1, ZFHX3, SMAD3, POLR3GL, SETD1B, TAF10, NR1H3, MRPL23, REC8, FEV, BCL2, CYB5RL, CSPG4, TACC2, TRMT61A, RCOR1	249	5261	20660	1.16706
GO:0044425	membrane part	105	41.1765	0.0867202	0.605798	SLC23A3, CSF1, CLEC10A, IL5RA, GALNT10, CDC14B, PEX26, HEPHL1, FTH1, GGT1, SLC12A7, RGS6, CSGALNACT1, ST6GAL1, LMAN1L, SLC35C1, COL23A1, STX7, TAP2, ENTPD8, CACNB4, KCTD12, SLC45A3, NOTCH4, CD1D, SLC6A20, PCDH17, PLD2, CYB5R2, SYNGR1, SOCS1, INPP5F, OTOF, PLXNA1, DRD2, LRRC4C, RHBDL3, SLC38A5, ST3GAL2, STRA6, GGT5, SLC37A1, ABCA4, TMEM190, LRRN4, B3GALT4, IGF1, CALY, BCL2, CYB5RL, CSPG4, FGFR3, DDR1, LMBR1L, CNTNAP1, FLT1, MOGAT2, FLT4, ECE1, ARRB1, OR6Q1, TSPAN11, CX3CL1, LFNG, GABRR3, CYP26B1, PSD2, SLC22A16, NPTN, ERC1, ERC2, RHBDF1, CHST8, MAP4K2, PCDHGA4, GRID1, ELOVL2, AKR1A1, TMC8, NRG2, RHOC, SORCS2, LSS, IL1RAPL2, TMBIM1, KIT, B4GALT7, GART, CHST3, SLC24A1, ASAH1, NRXN1, GDPD2, GDPD5, LMF1, CDC42, FCHO1, GPNMB, MGAT1, CMTM5, SPAG4, ENOX1, GRIN1, LTBR, CKLF	249	7760	20660	1.12269
GO:0005667	transcription factor complex	10	3.92157	0.0870845	0.605798	TLE2, ZFHX3, SMAD3, TAF10, SNAI3, RARA, NR1H3, HNF1B, RCOR1, TBX2	249	444	20660	1.86874
GO:0030141	secretory granule	17	6.66667	0.0879384	0.605798	ASAH1, SERPINB12, STX7, TMEM190, ECE1, KIAA1210, IGF1, UNC13D, CDC42, SYNGR1, PSMD2, FTH1, KIT, TMBIM1, ACRV1, DRD2, RAB11FIP5	249	919	20660	1.53484
GO:0070062	extracellular exosome	35	13.7255	0.09017	0.612662	DDR1, RPL5, ASAH1, AGAP2, ECE1, NID2, PPL, CDC42, C6ORF58, MB, PSMD2, FTH1, PLXNA1, MGAT1, CRYM, GGT1, GSTO2, GRID1, RPL23, LRRN4, STX7, AKR1A1, TMC8, RHOC, SND1, KRT72, CILP, GIPC1, CROCC, COL6A1, TMBIM1, CSPG4, PABPC1L, GART, CREB5	249	2240	20660	1.29644
GO:0048788	cytoskeleton of presynaptic active zone	2	0.784314	0.0921068	0.617364	ERC1, ERC2	249	8	20660	20.743
GO:0005654	nucleoplasm	63	24.7059	0.095803	0.633577	RPL5, CSF1, HSPB6, FLT4, HDAC11, NRL, ARRB1, CDC14B, PSMD2, RPS6KA1, POGZ, BANF2, RGS6, ZNF385A, PKNOX2, DACT1, APOBEC1, CADPS2, TLE2, CSNK2A1, RPL23, DNMT3A, TAP2, HNF1B, FOXL2, RFX1, NCOR2, CACNB4, HNRNPUL1, FRMD8, IRF1, RARA, HOXB3, SMARCD3, POLDIP3, NOTCH4, AGAP2, GATA3, DEDD2, SOCS1, FCHO1, POLR2C, PLAGL1, LMNA, PRDM16, SH3BP5, PLXNA1, ZNF423, ZC3H14, TRAP1, ZFHX3, SMAD3, POLR3GL, SETD1B, TAF10, NR1H3, FEV, BCL2, CYB5RL, CSPG4, TACC2, TRMT61A, RCOR1	249	4420	20660	1.18263

### Sheet: ST13
Supplemental Table 13. Genes involved in mitochondrial activities
Gene	Full name	Function	Reference	index	CpGs	Gene	Chr_mito	Position_mito	Gene_mito	Beta_mito	SE_mito	p_mito	index
AKR1A1	Aldo-keto reductase family 1 member A1	Catalyzes the NADPH-dependent reduction. Mitochondrial folate cycle may be the main contributor to generate NADPH.	MC 2025677		cg04486013	AKR1A1	1	46035287	AKR1A1	-0.00606115	0.00118966	3.49e-07	mitoscore
ARG2	Arginase 2	mitochondrial matrix	PMCID: PMC7936006		cg07922154	ARG2	14	68087339	ARG2	-0.00753264	0.00167912	7.25e-06	mitoscore
BCL2	BCL2 apoptosis regulator	Mitochondrial calcium signaling in apoptotic signaling, regulation of mitochondrial membrane permeability	PMCID: PMC8038216		cg21602520	BCL2	18	60985380	BCL2	-0.00809681	0.00177736	5.23e-06	mitoscore
CNTNAP1	contactin associated protein 1	mitochondrion organization,		*	cg03989507	CNTNAP1	17	40836125	CNTNAP1	-0.0125428	0.00290428	1.57e-05	mitoscore
CRYM	crystallin mu	Located in nucleus and mitochondria. Oxidoreductase, needs NAD and NADP, This gene encodes a taxon-specific crystallin protein that binds NADPH and has sequence similarity to bacterial ornithine cyclodeaminase	PMCID: PMC3207814		cg00687714	CRYM	16	21272887	CRYM	-0.00978562	0.00224099	1.26e-05	mitoscore
CYB5R2	cytochrome b5 reductase 2	cytochrome-b5 reductase activity, acting on NAD(P)H, protein binding, oxidoreductase activity, FAD binding,			cg00859655	CYB5R2	11	7694524	CYB5R2	-0.0026098	0.000638971	4.42e-05	mitoscore
CYB5RL	cytochrome b5 reductase like(CYB5RL)	cytochrome-b5 reductase activity, acting on NAD(P)H, oxidoreductase activity, Oxidoreductase FAD/NAD(P)-binding, NADH, Oxidoreductase, FAD-binding domain, Ferredoxin reductase-type FAD-binding domain, Riboflavin synthase-like beta-barrel, Oxidoreductase-like, N-terminal,		*	cg17444595	CYB5RL	1	54665462	CYB5RL	0.000472505	0.000105501	7.51e-06	burden
CYP26B1	cytochrome P450 family 26 subfamily B member 1	oxidoreductase activity, oxidoreductase activity, acting on paired donors, with incorporation or reduction of molecular oxygen, oxidoreductase activity, acting on paired donors, with incorporation or reduction of molecular oxygen, NAD(P)H as one donor, and incorporation of one atom of oxygen, heme binding,	PMCID: PMC4859867	*	cg00999152	CYP26B1	2	72369887	CYP26B1	-0.00646881	0.00146715	1.04e-05	mitoscore
DNMT3A	DNA methyltransferase 3 alpha	Knockout of DNMT3A perturbed mtDNA regional methylation patterns. Overexpression of DNMT3A strongly increased mtDNA methylation and strand bias	PMCID: PMC6771398		cg17207266	DNMT3A	2	25562957	DNMT3A	-0.00469138	0.000934978	5.23e-07	mitoscore
ENOX1	ecto-NOX disulfide-thiol exchanger 1	Affects NADH dehydrogenase activity, protein binding, protein disulfide oxidoreductase activity, oxidoreductase activity,			cg20469744	ENOX1	13	43949447	ENOX1	-0.0027911	0.000583603	1.73e-06	burden
					cg20469744	ENOX1	13	43949447	ENOX1	-0.00828344	0.00177536	3.07e-06	mitoscore
FHIT	fragile histidine triad diadenosine triphosphatase	Mitochondrion, Nucleus, Cytoplasm,	PMCID: PMC6377664	*	cg23737061	FHIT	3	60226328	FHIT	-0.00958249	0.00221375	1.5e-05	mitoscore
FTH1	ferritin ­heavy ­chain ­1		PMCID: PMC7645172	*	cg24803614	FTH1	11	61733475	FTH1	-0.0135239	0.0029542	4.7e-06	mitoscore
GSTO2	glutathione S-transferase omega 2	oxidoreductase activity			cg26589669	GSTO2	10	106028206	GSTO2	-0.00824505	0.00183484	7e-06	mitoscore
HEPHL1	hephaestin like 1				cg17053060	HEPHL1	11	93754347	HEPHL1	-0.00511221	0.00122917	3.2e-05	mitoscore
HSPB6	heat shock protein family B (small) member 6	extracellular region, nucleus, nucleolus, cytoplasm, mitochondrion,		*	cg18229178	HSPB6	19	36246402	HSPB6	-0.0126053	0.0030957	4.66e-05	mitoscore
IGF1	insulin like growth factor 1	negative regulation of release of cytochrome c from mitochondria,	PMCID: PMC7016769		cg11612617	IGF1	12	102872937	IGF1	-0.00625696	0.0013551	3.89e-06	mitoscore
LMNA	lamin A/C	negative regulation of release of cytochrome c from mitochondria	PMCID: PMC9508839	*	cg05898524	LMNA	1	156083276	LMNA	-0.00774863	0.00151806	3.32e-07	mitoscore
LOXL3	lysyl oxidase like 3				cg04500896	LOXL3	2	74775717	LOXL3	-0.0067565	0.00163258	3.5e-05	mitoscore
LRRK1	leucine rich repeat kinase 1	The ULK complex recruits LRRK1 to mitochondria by interacting with ATG13 to initiate mitophagosome formation	PMCID: PMC9789397		cg22626168	LRRK1	15	101513246	LRRK1	-0.0123848	0.00271957	5.27e-06	mitoscore
MRPL23	mitochondrial ribosomal protein L23	mitochondrial large ribosomal subunit, mitochondrial translation		*	cg14836313	MRPL23	11	1975560	MRPL23	-0.00477274	0.00102932	3.54e-06	mitoscore
PPM1M	protein phosphatase, Mg2+/Mn2+ dependent 1M	Protein phosphatase 1M, is a protein phosphatase that is involved in immunity and cancer			cg07773769	PPM1M	3	52280329	PPM1M	-0.00792918	0.00168832	2.65e-06	mitoscore
PUSL1	Pseudouridine Synthase Like 1	a Mitochondrial Matrix Protein	PMCID: PMC6859486	*	cg06085743	PUSL1	1	1245014	PUSL1	-0.00645108	0.00144681	8.24e-06	mitoscore
RAB11FIP5	RAB11 family interacting protein 5	Mitochondrial outer membrane, endosome, Golgi membrane			cg04200362	RAB11FIP5	2	73341598	RAB11FIP5	-0.00222977	0.000431192	2.33e-07	burden
SH3BP5	SH3 domain binding protein 5	A mitochondria-localized JNK-interacting protein	PMID 12167088, PMID 15506969		cg02275418	SH3BP5	3	15372726	SH3BP5	-0.00495274	0.00110919	8e-06	mitoscore
SND1	Staphylococcal Nuclease And Tudor Domain	Locate in mitochondria, in stress and apotosis	PMCID: PMC9008731	*	cg13969327	SND1	7	127526253	SND1	-0.00787204	0.00176799	8.49e-06	mitoscore
SPHKAP	SPHK1 interactor, AKAP domain containing	Predicted to be active in mitochondrion	MCID: PMC3228425		cg06092815	SPHKAP	2	229046406	SPHKAP	0.00536344	0.00132486	5.16e-05	mitoscore
TRAP1	TNF receptor associated protein 1	mitochondrial inner membrane, intermembrane space, and matrix	PMID: 11010808		cg06170683	TRAP1	16	3740774	TRAP1	-0.0106306	0.00244726	1.4e-05	mitoscore
Index, nine genes reported in MitoCarta3.0.

### Sheet: ST14
Supplemental Table 14. GWAS traits mapped to mQTLs associated with significant CpGs
rsid	SNP_Chr	SNP_Pos	CpG	DNAm_GeneSymbol	log10P	PUBMEDID_gwas	JOURNAL_gwas	STUDY_gwas	DISEASE/TRAIT_gwas	INITIAL SAMPLE SIZE_gwas	REPLICATION SAMPLE SIZE_gwas	CHR_ID_gwas	CHR_POS_gwas	REPORTED GENE(S)_gwas	MAPPED_GENE_gwas	CONTEXT_gwas	P-VALUE_gwas	OR or BETA_gwas	initial_samp_sum	replica_samp_sum
rs1000423	17	61398281	cg00730441	TBX2	-158.026	35762941	Invest Ophthalmol Vis Sci	High Blood Pressure and Intraocular Pressure: A Mendelian Randomization Study.	Systolic blood pressure	526,001 European ancestry individuals	NA	17	61398281	NA	TBX2-AS1	intron_variant	1e-22	0.4057	526001	0
rs1000423	17	61398281	cg00730441	TBX2	-158.026	34272381	Nat Commun	Discovery and prioritization of variants and genes for kidney function in >1.2 million individuals.	Estimated glomerular filtration rate (creatinine)	1,004,040 European ancestry individuals	417,288 European ancestry individuals	17	61398281	NA	TBX2-AS1	intron_variant	1e-37	0.00384893	1004040	417288
rs1000423	17	61398281	cg00730441	TBX2	-158.026	35762941	Invest Ophthalmol Vis Sci	High Blood Pressure and Intraocular Pressure: A Mendelian Randomization Study.	Diastolic blood pressure	526,001 European ancestry individuals	NA	17	61398281	NA	TBX2-AS1	intron_variant	1e-18	0.2128	526001	0
rs1000778	11	61887833	cg24803614	FTH1	-10.6912	34503513	BMC Med	Genome-wide analysis of blood lipid metabolites in over 5000 South Asians reveals biological insights at cardiometabolic disease loci.	Phosphatidylethanolamine_36:2_[M-H]1- levels	13,814 British ancestry individuals	NA	11	61887833	NA	FADS3	intron_variant	4e-20	0.0770545	13814	0
rs1000778	11	61887833	cg24803614	FTH1	-10.6912	34503513	BMC Med	Genome-wide analysis of blood lipid metabolites in over 5000 South Asians reveals biological insights at cardiometabolic disease loci.	Phosphatidylcholine_37:5_[M+H]1+/Phosphatidylethanolamine_40:5_[M+H]1+/Phosphatidate_42:6_[M+NH4]1+ levels	13,814 British ancestry individuals	NA	11	61887833	NA	FADS3	intron_variant	2e-10	0.105121	13814	0
rs1000778	11	61887833	cg24803614	FTH1	-10.6912	34503513	BMC Med	Genome-wide analysis of blood lipid metabolites in over 5000 South Asians reveals biological insights at cardiometabolic disease loci.	Phosphatidylcholine_38:3_[M+H]1+/Phosphatidylethanolamine_41:3_[M+H]1+/Phosphatidate_43:4_[M+NH4]1+ levels	13,814 British ancestry individuals	NA	11	61887833	NA	FADS3	intron_variant	8e-30	0.194045	13814	0
rs1000778	11	61887833	cg24803614	FTH1	-10.6912	34503513	BMC Med	Genome-wide analysis of blood lipid metabolites in over 5000 South Asians reveals biological insights at cardiometabolic disease loci.	Diacylglycerol_38:3_[M+H-H2O]1+ levels	13,814 British ancestry individuals	NA	11	61887833	NA	FADS3	intron_variant	4e-39	0.117832	13814	0
rs1000778	11	61887833	cg24803614	FTH1	-10.6912	33462484	Nat Genet	Genetics of 35 blood and urine biomarkers in the UK Biobank.	Triglyceride levels	342,233 European ancestry individuals, 6,014 African ancestry individuals, 7,330 South Asian ancestry individuals	NA	11	61887833	NR	FADS3	intron_variant	3e-22	0.0263	355577	0
rs1000778	11	61887833	cg24803614	FTH1	-10.6912	33462484	Nat Genet	Genetics of 35 blood and urine biomarkers in the UK Biobank.	Glycated hemoglobin levels	327,177 European ancestry individuals, 4,847 African ancestry individuals, 6,895 South Asian ancestry individuals	NA	11	61887833	NR	FADS3	intron_variant	4e-10	0.0174	338919	0
rs1000778	11	61887833	cg24803614	FTH1	-10.6912	34503513	BMC Med	Genome-wide analysis of blood lipid metabolites in over 5000 South Asians reveals biological insights at cardiometabolic disease loci.	Diacylglycerol_38:4_[M+H-H2O]1+ levels	13,814 British ancestry individuals	NA	11	61887833	NA	FADS3	intron_variant	3e-21	0.0782248	13814	0
rs1000778	11	61887833	cg24803614	FTH1	-10.6912	33462484	Nat Genet	Genetics of 35 blood and urine biomarkers in the UK Biobank.	Non-albumin protein levels	313,032 European ancestry individuals, 5,573 African ancestry individuals, 6,687 South Asian ancestry individuals	NA	11	61887833	NR	FADS3	intron_variant	6e-14	0.0214	325292	0
rs1000778	11	61887833	cg24803614	FTH1	-10.6912	34503513	BMC Med	Genome-wide analysis of blood lipid metabolites in over 5000 South Asians reveals biological insights at cardiometabolic disease loci.	Fatty acid(20:4)_[M-H]1- levels	13,814 British ancestry individuals	NA	11	61887833	NA	FADS3	intron_variant	8e-40	0.115409	13814	0
rs1000778	11	61887833	cg24803614	FTH1	-10.6912	34503513	BMC Med	Genome-wide analysis of blood lipid metabolites in over 5000 South Asians reveals biological insights at cardiometabolic disease loci.	Phosphatidylcholine_37:3_[M+OAc]1-/Phosphatidylserine_41:2_[M-H]1- levels	13,814 British ancestry individuals	NA	11	61887833	NA	FADS3	intron_variant	6e-16	0.0794364	13814	0
rs1000778	11	61887833	cg24803614	FTH1	-10.6912	33462484	Nat Genet	Genetics of 35 blood and urine biomarkers in the UK Biobank.	Total cholesterol levels	342,508 European ancestry individuals, 6,014 African ancestry individuals, 7,336 South Asian ancestry individuals	NA	11	61887833	NR	FADS3	intron_variant	5e-24	0.0274	355858	0
rs1000778	11	61887833	cg24803614	FTH1	-10.6912	34503513	BMC Med	Genome-wide analysis of blood lipid metabolites in over 5000 South Asians reveals biological insights at cardiometabolic disease loci.	Phosphatidylinositol_34:0_[M+H]1+ levels	13,814 British ancestry individuals	NA	11	61887833	NA	FADS3	intron_variant	2e-12	0.103158	13814	0
rs1000778	11	61887833	cg24803614	FTH1	-10.6912	34503513	BMC Med	Genome-wide analysis of blood lipid metabolites in over 5000 South Asians reveals biological insights at cardiometabolic disease loci.	Phosphatidylethanolamine-O_40:5_[M-H]1-/Phosphatidylethanolamine-P_40:4_[M-H]1- levels	13,814 British ancestry individuals	NA	11	61887833	NA	FADS3	intron_variant	2e-18	0.0867096	13814	0
rs1000778	11	61887833	cg24803614	FTH1	-10.6912	34503513	BMC Med	Genome-wide analysis of blood lipid metabolites in over 5000 South Asians reveals biological insights at cardiometabolic disease loci.	Phosphatidylcholine_31:2_[M+H]1+/Phosphatidylethanolamine_34:2_[M+H]1+/Phosphatidate_36:3_[M+NH4]1+ levels	13,814 British ancestry individuals	NA	11	61887833	NA	FADS3	intron_variant	8e-22	0.131998	13814	0
rs1000778	11	61887833	cg24803614	FTH1	-10.6912	34503513	BMC Med	Genome-wide analysis of blood lipid metabolites in over 5000 South Asians reveals biological insights at cardiometabolic disease loci.	Diacylglycerol_38:5_[M+H-H2O]1+ levels	13,814 British ancestry individuals	NA	11	61887833	NA	FADS3	intron_variant	1e-15	0.0750485	13814	0
rs1000778	11	61887833	cg24803614	FTH1	-10.6912	33462484	Nat Genet	Genetics of 35 blood and urine biomarkers in the UK Biobank.	High density lipoprotein cholesterol levels	313,372 European ancestry individuals, 5,573 African ancestry individuals, 6,689 South Asian ancestry individuals	NA	11	61887833	NR	FADS3	intron_variant	2e-34	0.0347	325634	0
rs1000778	11	61887833	cg24803614	FTH1	-10.6912	34503513	BMC Med	Genome-wide analysis of blood lipid metabolites in over 5000 South Asians reveals biological insights at cardiometabolic disease loci.	Phosphatidylethanolamine_36:3_[M-H]1- levels	13,814 British ancestry individuals	NA	11	61887833	NA	FADS3	intron_variant	3e-22	0.114266	13814	0
rs1000778	11	61887833	cg24803614	FTH1	-10.6912	34503513	BMC Med	Genome-wide analysis of blood lipid metabolites in over 5000 South Asians reveals biological insights at cardiometabolic disease loci.	Phosphatidylethanolamine_37:3_[M-H]1- levels	13,814 British ancestry individuals	NA	11	61887833	NA	FADS3	intron_variant	6e-11	0.0699102	13814	0
rs1000778	11	61887833	cg24803614	FTH1	-10.6912	34503513	BMC Med	Genome-wide analysis of blood lipid metabolites in over 5000 South Asians reveals biological insights at cardiometabolic disease loci.	Phosphatidylcholine_34:2_[M+H]1+/Phosphatidylethanolamine_37:2_[M+H]1+/Phosphatidate_39:3_[M+NH4]1+ levels	13,814 British ancestry individuals	NA	11	61887833	NA	FADS3	intron_variant	5e-25	0.131609	13814	0
rs1000778	11	61887833	cg24803614	FTH1	-10.6912	34503513	BMC Med	Genome-wide analysis of blood lipid metabolites in over 5000 South Asians reveals biological insights at cardiometabolic disease loci.	Lysophosphatidylethanolamine_22:4_[M-H]1- levels	13,814 British ancestry individuals	NA	11	61887833	NA	FADS3	intron_variant	5e-79	0.200787	13814	0
rs1000778	11	61887833	cg24803614	FTH1	-10.6912	34503513	BMC Med	Genome-wide analysis of blood lipid metabolites in over 5000 South Asians reveals biological insights at cardiometabolic disease loci.	Phosphatidylcholine_34:2_[M+OAc]1-/Phosphatidylserine_38:1_[M-H]1- levels	13,814 British ancestry individuals	NA	11	61887833	NA	FADS3	intron_variant	2e-21	0.103004	13814	0
rs1000778	11	61887833	cg24803614	FTH1	-10.6912	34503513	BMC Med	Genome-wide analysis of blood lipid metabolites in over 5000 South Asians reveals biological insights at cardiometabolic disease loci.	Phosphatidylserine_40:5_[M+H]1+/Phosphatidylglycerol_40:7_[M+NH4]1+ levels	13,814 British ancestry individuals	NA	11	61887833	NA	FADS3	intron_variant	5e-11	0.0938583	13814	0
rs1000778	11	61887833	cg24803614	FTH1	-10.6912	34503513	BMC Med	Genome-wide analysis of blood lipid metabolites in over 5000 South Asians reveals biological insights at cardiometabolic disease loci.	Phosphatidylinositol_34:2_[M-H]1- levels	13,814 British ancestry individuals	NA	11	61887833	NA	FADS3	intron_variant	2e-10	0.0768944	13814	0
rs1000778	11	61887833	cg24803614	FTH1	-10.6912	34503513	BMC Med	Genome-wide analysis of blood lipid metabolites in over 5000 South Asians reveals biological insights at cardiometabolic disease loci.	Phosphatidylcholine_38:5_[M+H]1+/Phosphatidylethanolamine_41:5_[M+H]1+/Phosphatidate_43:6_[M+NH4]1+ levels	13,814 British ancestry individuals	NA	11	61887833	NA	FADS3	intron_variant	9e-33	0.199941	13814	0
rs1000778	11	61887833	cg24803614	FTH1	-10.6912	33462484	Nat Genet	Genetics of 35 blood and urine biomarkers in the UK Biobank.	Apolipoprotein B levels	340,860 European ancestry individuals, 5,962 African ancestry individuals, 7,275 South Asian ancestry individuals	NA	11	61887833	NR	FADS3	intron_variant	2e-20	0.0253	354097	0
rs1000778	11	61887833	cg24803614	FTH1	-10.6912	34503513	BMC Med	Genome-wide analysis of blood lipid metabolites in over 5000 South Asians reveals biological insights at cardiometabolic disease loci.	Phosphatidylethanolamine_38:5_[M-H]1- levels	13,814 British ancestry individuals	NA	11	61887833	NA	FADS3	intron_variant	7e-14	0.0849548	13814	0
rs1000778	11	61887833	cg24803614	FTH1	-10.6912	34503513	BMC Med	Genome-wide analysis of blood lipid metabolites in over 5000 South Asians reveals biological insights at cardiometabolic disease loci.	Phosphatidylcholine_35:2_[M+H]1+/Phosphatidylethanolamine_38:2_[M+H]1+/Phosphatidate_40:3_[M+NH4]1+ levels	13,814 British ancestry individuals	NA	11	61887833	NA	FADS3	intron_variant	2e-12	0.0940341	13814	0
rs1000778	11	61887833	cg24803614	FTH1	-10.6912	34503513	BMC Med	Genome-wide analysis of blood lipid metabolites in over 5000 South Asians reveals biological insights at cardiometabolic disease loci.	Phosphatidylinositol_36:3_[M-H]1- levels	13,814 British ancestry individuals	NA	11	61887833	NA	FADS3	intron_variant	1e-38	0.15388	13814	0
rs1000778	11	61887833	cg24803614	FTH1	-10.6912	34503513	BMC Med	Genome-wide analysis of blood lipid metabolites in over 5000 South Asians reveals biological insights at cardiometabolic disease loci.	Phosphatidylethanolamine_35:2_[M-H]1- levels	13,814 British ancestry individuals	NA	11	61887833	NA	FADS3	intron_variant	6e-13	0.0736128	13814	0
rs1000778	11	61887833	cg24803614	FTH1	-10.6912	34503513	BMC Med	Genome-wide analysis of blood lipid metabolites in over 5000 South Asians reveals biological insights at cardiometabolic disease loci.	Cholesteryl ester_20:5_[M+NH4]1+ levels	13,814 British ancestry individuals	NA	11	61887833	NA	FADS3	intron_variant	4e-40	0.170831	13814	0
rs1000778	11	61887833	cg24803614	FTH1	-10.6912	33462484	Nat Genet	Genetics of 35 blood and urine biomarkers in the UK Biobank.	Serum alkaline phosphatase levels	342,535 European ancestry individuals, 6,019 African ancestry individuals, 7,337 South Asian ancestry individuals	NA	11	61887833	NR	FADS3	intron_variant	1e-20	0.0254	355891	0
rs1000778	11	61887833	cg24803614	FTH1	-10.6912	33462484	Nat Genet	Genetics of 35 blood and urine biomarkers in the UK Biobank.	Apolipoprotein A1 levels	311,601 European ancestry individuals, 5,550 African ancestry individuals, 6,682 South Asian ancestry individuals	NA	11	61887833	NR	FADS3	intron_variant	4e-14	0.0215	323833	0
rs1000778	11	61887833	cg24803614	FTH1	-10.6912	34503513	BMC Med	Genome-wide analysis of blood lipid metabolites in over 5000 South Asians reveals biological insights at cardiometabolic disease loci.	Phosphatidylcholine_37:4_[M+H]1+/Phosphatidylethanolamine_40:4_[M+H]1+/Phosphatidate_42:5_[M+NH4]1+ levels	13,814 British ancestry individuals	NA	11	61887833	NA	FADS3	intron_variant	1e-35	0.210849	13814	0
rs1000778	11	61887833	cg24803614	FTH1	-10.6912	34503513	BMC Med	Genome-wide analysis of blood lipid metabolites in over 5000 South Asians reveals biological insights at cardiometabolic disease loci.	Fatty acid(22:4)_[M-H]1- levels	13,814 British ancestry individuals	NA	11	61887833	NA	FADS3	intron_variant	8e-15	0.0907136	13814	0
rs1000778	11	61887833	cg24803614	FTH1	-10.6912	34503513	BMC Med	Genome-wide analysis of blood lipid metabolites in over 5000 South Asians reveals biological insights at cardiometabolic disease loci.	Triacylglycerol_56:6_[M+NH4]1+ levels	13,814 British ancestry individuals	NA	11	61887833	NA	FADS3	intron_variant	5e-14	0.120817	13814	0
rs1000778	11	61887833	cg24803614	FTH1	-10.6912	34503513	BMC Med	Genome-wide analysis of blood lipid metabolites in over 5000 South Asians reveals biological insights at cardiometabolic disease loci.	Phosphatidylcholine-O_36:4_[M+H]1+/Phosphatidylcholine-P_36:3_[M+H]1+ levels	13,814 British ancestry individuals	NA	11	61887833	NA	FADS3	intron_variant	1e-16	0.113993	13814	0
rs1000778	11	61887833	cg24803614	FTH1	-10.6912	34503513	BMC Med	Genome-wide analysis of blood lipid metabolites in over 5000 South Asians reveals biological insights at cardiometabolic disease loci.	Phosphatidylethanolamine_38:4_[M-H]1- levels	13,814 British ancestry individuals	NA	11	61887833	NA	FADS3	intron_variant	1e-36	0.118978	13814	0
rs1000778	11	61887833	cg24803614	FTH1	-10.6912	34503513	BMC Med	Genome-wide analysis of blood lipid metabolites in over 5000 South Asians reveals biological insights at cardiometabolic disease loci.	Phosphatidylcholine_40:5_[M+H]1+ levels	13,814 British ancestry individuals	NA	11	61887833	NA	FADS3	intron_variant	9e-18	0.145167	13814	0
rs1000778	11	61887833	cg24803614	FTH1	-10.6912	34503513	BMC Med	Genome-wide analysis of blood lipid metabolites in over 5000 South Asians reveals biological insights at cardiometabolic disease loci.	Phosphatidylcholine_35:3_[M+H]1+/Phosphatidylethanolamine_38:3_[M+H]1+/Phosphatidate_40:4_[M+NH4]1+ levels	13,814 British ancestry individuals	NA	11	61887833	NA	FADS3	intron_variant	3e-34	0.139268	13814	0
rs1000778	11	61887833	cg24803614	FTH1	-10.6912	34503513	BMC Med	Genome-wide analysis of blood lipid metabolites in over 5000 South Asians reveals biological insights at cardiometabolic disease loci.	Phosphatidylinositol_36:2_[M-H]1- levels	13,814 British ancestry individuals	NA	11	61887833	NA	FADS3	intron_variant	5e-17	0.0966182	13814	0
rs1000778	11	61887833	cg24803614	FTH1	-10.6912	34503513	BMC Med	Genome-wide analysis of blood lipid metabolites in over 5000 South Asians reveals biological insights at cardiometabolic disease loci.	Lysophosphatidylethanolamine_18:2_[M-H]1- levels	13,814 British ancestry individuals	NA	11	61887833	NA	FADS3	intron_variant	3e-12	0.0917343	13814	0
rs1000778	11	61887833	cg24803614	FTH1	-10.6912	34503513	BMC Med	Genome-wide analysis of blood lipid metabolites in over 5000 South Asians reveals biological insights at cardiometabolic disease loci.	Cholesteryl ester_22:6_[M+NH4]1+ levels	13,814 British ancestry individuals	NA	11	61887833	NA	FADS3	intron_variant	4e-10	0.0831959	13814	0
rs1000778	11	61887833	cg24803614	FTH1	-10.6912	34503513	BMC Med	Genome-wide analysis of blood lipid metabolites in over 5000 South Asians reveals biological insights at cardiometabolic disease loci.	Phosphatidylethanolamine-O_36:5_[M-H]1-/Phosphatidylethanolamine-P_36:4_[M-H]1- levels	13,814 British ancestry individuals	NA	11	61887833	NA	FADS3	intron_variant	4e-12	0.0910266	13814	0
rs1000778	11	61887833	cg24803614	FTH1	-10.6912	34503513	BMC Med	Genome-wide analysis of blood lipid metabolites in over 5000 South Asians reveals biological insights at cardiometabolic disease loci.	Phosphatidylcholine-O_44:5_[M+H]1+/Phosphatidylcholine-P_44:4_[M+H]1+ levels	13,814 British ancestry individuals	NA	11	61887833	NA	FADS3	intron_variant	1e-12	0.119709	13814	0
rs1000778	11	61887833	cg24803614	FTH1	-10.6912	34503513	BMC Med	Genome-wide analysis of blood lipid metabolites in over 5000 South Asians reveals biological insights at cardiometabolic disease loci.	Sphingomyelin_38:2_[M+H]1+ levels	13,814 British ancestry individuals	NA	11	61887833	NA	FADS3	intron_variant	3e-12	0.0863757	13814	0
rs1000778	11	61887833	cg24803614	FTH1	-10.6912	34503513	BMC Med	Genome-wide analysis of blood lipid metabolites in over 5000 South Asians reveals biological insights at cardiometabolic disease loci.	Phosphatidylcholine-O_40:5_[M+H]1+/Phosphatidylcholine-P_40:4_[M+H]1+ levels	13,814 British ancestry individuals	NA	11	61887833	NA	FADS3	intron_variant	3e-15	0.129261	13814	0
rs1000778	11	61887833	cg24803614	FTH1	-10.6912	34503513	BMC Med	Genome-wide analysis of blood lipid metabolites in over 5000 South Asians reveals biological insights at cardiometabolic disease loci.	Phosphatidylcholine_40:4_[M+H]1+/Phosphatidylethanolamine_43:4_[M+H]1+ levels	13,814 British ancestry individuals	NA	11	61887833	NA	FADS3	intron_variant	3e-13	0.118494	13814	0
rs1000778	11	61887833	cg24803614	FTH1	-10.6912	34503513	BMC Med	Genome-wide analysis of blood lipid metabolites in over 5000 South Asians reveals biological insights at cardiometabolic disease loci.	Phosphatidylethanolamine_34:2_[M-H]1- levels	13,814 British ancestry individuals	NA	11	61887833	NA	FADS3	intron_variant	2e-22	0.127556	13814	0
rs1000778	11	61887833	cg24803614	FTH1	-10.6912	34503513	BMC Med	Genome-wide analysis of blood lipid metabolites in over 5000 South Asians reveals biological insights at cardiometabolic disease loci.	Phosphatidylethanolamine_38:3_[M-H]1- levels	13,814 British ancestry individuals	NA	11	61887833	NA	FADS3	intron_variant	2e-38	0.111044	13814	0
rs1000778	11	61887833	cg24803614	FTH1	-10.6912	34503513	BMC Med	Genome-wide analysis of blood lipid metabolites in over 5000 South Asians reveals biological insights at cardiometabolic disease loci.	Phosphatidylcholine_42:4_[M+OAc]1- levels	13,814 British ancestry individuals	NA	11	61887833	NA	FADS3	intron_variant	2e-12	0.0794051	13814	0
rs1000778	11	61887833	cg24803614	FTH1	-10.6912	34503513	BMC Med	Genome-wide analysis of blood lipid metabolites in over 5000 South Asians reveals biological insights at cardiometabolic disease loci.	Sphingomyelin_34:2_[M+H]1+ levels	13,814 British ancestry individuals	NA	11	61887833	NA	FADS3	intron_variant	2e-15	0.099818	13814	0
rs1000778	11	61887833	cg24803614	FTH1	-10.6912	34503513	BMC Med	Genome-wide analysis of blood lipid metabolites in over 5000 South Asians reveals biological insights at cardiometabolic disease loci.	Fatty acid(22:5)_[M-H]1- levels	13,814 British ancestry individuals	NA	11	61887833	NA	FADS3	intron_variant	8e-14	0.0998473	13814	0
rs1000778	11	61887833	cg24803614	FTH1	-10.6912	34503513	BMC Med	Genome-wide analysis of blood lipid metabolites in over 5000 South Asians reveals biological insights at cardiometabolic disease loci.	Phosphatidylcholine_32:2_[M+H]1+/Phosphatidylethanolamine_35:2_[M+H]1+/Phosphatidate_37:3_[M+NH4]1+ levels	13,814 British ancestry individuals	NA	11	61887833	NA	FADS3	intron_variant	4e-11	0.0905983	13814	0
rs1000778	11	61887833	cg24803614	FTH1	-10.6912	34503513	BMC Med	Genome-wide analysis of blood lipid metabolites in over 5000 South Asians reveals biological insights at cardiometabolic disease loci.	Phosphatidylcholine-O_42:6_[M+OAc]1-/Phosphatidylcholine-P_42:5_[M+OAc]1- levels	13,814 British ancestry individuals	NA	11	61887833	NA	FADS3	intron_variant	2e-10	0.0753003	13814	0
rs1000778	11	61887833	cg24803614	FTH1	-10.6912	34503513	BMC Med	Genome-wide analysis of blood lipid metabolites in over 5000 South Asians reveals biological insights at cardiometabolic disease loci.	Phosphatidylinositol-O_36:0_[M-H]1- levels	13,814 British ancestry individuals	NA	11	61887833	NA	FADS3	intron_variant	2e-10	0.0746481	13814	0
rs1000778	11	61887833	cg24803614	FTH1	-10.6912	34503513	BMC Med	Genome-wide analysis of blood lipid metabolites in over 5000 South Asians reveals biological insights at cardiometabolic disease loci.	Sphingomyelin_36:2_[M+H]1+ levels	13,814 British ancestry individuals	NA	11	61887833	NA	FADS3	intron_variant	3e-18	0.112703	13814	0
rs1000778	11	61887833	cg24803614	FTH1	-10.6912	34503513	BMC Med	Genome-wide analysis of blood lipid metabolites in over 5000 South Asians reveals biological insights at cardiometabolic disease loci.	Phosphatidylethanolamine_39:4_[M-H]1- levels	13,814 British ancestry individuals	NA	11	61887833	NA	FADS3	intron_variant	3e-21	0.101463	13814	0
rs1000778	11	61887833	cg24803614	FTH1	-10.6912	34503513	BMC Med	Genome-wide analysis of blood lipid metabolites in over 5000 South Asians reveals biological insights at cardiometabolic disease loci.	Phosphatidylglycerol_35:3_[M-H]1- levels	13,814 British ancestry individuals	NA	11	61887833	NA	FADS3	intron_variant	2e-10	0.0544082	13814	0
rs1000778	11	61887833	cg24803614	FTH1	-10.6912	33462484	Nat Genet	Genetics of 35 blood and urine biomarkers in the UK Biobank.	Low density lipoprotein cholesterol levels	341,875 European ancestry individuals, 6,003 African ancestry individuals, 7,319 South Asian ancestry individuals	NA	11	61887833	NR	FADS3	intron_variant	4e-13	0.0197	355197	0
rs1000778	11	61887833	cg24803614	FTH1	-10.6912	34503513	BMC Med	Genome-wide analysis of blood lipid metabolites in over 5000 South Asians reveals biological insights at cardiometabolic disease loci.	Phosphatidylcholine-O_44:5_[M+OAc]1-/Phosphatidylcholine-P_44:4_[M+OAc]1- levels	13,814 British ancestry individuals	NA	11	61887833	NA	FADS3	intron_variant	8e-17	0.0890818	13814	0
rs1000778	11	61887833	cg24803614	FTH1	-10.6912	34503513	BMC Med	Genome-wide analysis of blood lipid metabolites in over 5000 South Asians reveals biological insights at cardiometabolic disease loci.	Phosphatidylcholine_34:3_[M+H]1+/Phosphatidylethanolamine_37:3_[M+H]1+/Phosphatidate_39:4_[M+NH4]1+ levels	13,814 British ancestry individuals	NA	11	61887833	NA	FADS3	intron_variant	8e-16	0.10618	13814	0
rs1000778	11	61887833	cg24803614	FTH1	-10.6912	34503513	BMC Med	Genome-wide analysis of blood lipid metabolites in over 5000 South Asians reveals biological insights at cardiometabolic disease loci.	Phosphatidylethanolamine-O_38:3_[M-H]1-/Phosphatidylethanolamine-P_38:2_[M-H]1- levels	13,814 British ancestry individuals	NA	11	61887833	NA	FADS3	intron_variant	1e-10	0.062752	13814	0
rs1000778	11	61887833	cg24803614	FTH1	-10.6912	34503513	BMC Med	Genome-wide analysis of blood lipid metabolites in over 5000 South Asians reveals biological insights at cardiometabolic disease loci.	Phosphatidylethanolamine-O_38:5_[M-H]1-/Phosphatidylethanolamine-P_38:4_[M-H]1- levels	13,814 British ancestry individuals	NA	11	61887833	NA	FADS3	intron_variant	7e-15	0.0973909	13814	0
rs1000778	11	61887833	cg24803614	FTH1	-10.6912	34503513	BMC Med	Genome-wide analysis of blood lipid metabolites in over 5000 South Asians reveals biological insights at cardiometabolic disease loci.	Phosphatidylcholine_35:4_[M+H]1+/Phosphatidylethanolamine_38:4_[M+H]1+/Phosphatidate_40:5_[M+NH4]1+ levels	13,814 British ancestry individuals	NA	11	61887833	NA	FADS3	intron_variant	6e-21	0.123126	13814	0
rs1000778	11	61887833	cg24803614	FTH1	-10.6912	34503513	BMC Med	Genome-wide analysis of blood lipid metabolites in over 5000 South Asians reveals biological insights at cardiometabolic disease loci.	Triacylglycerol_58:10_[M+NH4]1+ levels	13,814 British ancestry individuals	NA	11	61887833	NA	FADS3	intron_variant	4e-13	0.121781	13814	0
rs1000778	11	61887833	cg24803614	FTH1	-10.6912	34503513	BMC Med	Genome-wide analysis of blood lipid metabolites in over 5000 South Asians reveals biological insights at cardiometabolic disease loci.	Phosphatidylcholine-O_38:5_[M+H]1+/Phosphatidylcholine-P_38:4_[M+H]1+ levels	13,814 British ancestry individuals	NA	11	61887833	NA	FADS3	intron_variant	4e-20	0.149988	13814	0
rs1000778	11	61887833	cg24803614	FTH1	-10.6912	34503513	BMC Med	Genome-wide analysis of blood lipid metabolites in over 5000 South Asians reveals biological insights at cardiometabolic disease loci.	Lysophosphatidylcholine_20:4_[M+H]1+ levels	13,814 British ancestry individuals	NA	11	61887833	NA	FADS3	intron_variant	8e-72	0.231781	13814	0
rs1000778	11	61887833	cg24803614	FTH1	-10.6912	34503513	BMC Med	Genome-wide analysis of blood lipid metabolites in over 5000 South Asians reveals biological insights at cardiometabolic disease loci.	Phosphatidylcholine_36:3_[M+H]1+/Phosphatidylethanolamine_39:3_[M+H]1+/Phosphatidate_41:4_[M+NH4]1+ levels	13,814 British ancestry individuals	NA	11	61887833	NA	FADS3	intron_variant	1e-41	0.219628	13814	0
rs1000778	11	61887833	cg24803614	FTH1	-10.6912	34503513	BMC Med	Genome-wide analysis of blood lipid metabolites in over 5000 South Asians reveals biological insights at cardiometabolic disease loci.	Phosphatidylcholine_32:0_[M+H]1+/Phosphatidylethanolamine_35:0_[M+H]1+/Phosphatidate_37:1_[M+NH4]1+ levels	13,814 British ancestry individuals	NA	11	61887833	NA	FADS3	intron_variant	2e-13	0.0969495	13814	0
rs1000778	11	61887833	cg24803614	FTH1	-10.6912	34503513	BMC Med	Genome-wide analysis of blood lipid metabolites in over 5000 South Asians reveals biological insights at cardiometabolic disease loci.	Lysophosphatidylethanolamine_20:4_[M-H]1- levels	13,814 British ancestry individuals	NA	11	61887833	NA	FADS3	intron_variant	5e-23	0.125963	13814	0
rs1000778	11	61887833	cg24803614	FTH1	-10.6912	34503513	BMC Med	Genome-wide analysis of blood lipid metabolites in over 5000 South Asians reveals biological insights at cardiometabolic disease loci.	Phosphatidylcholine_38:2_[M+H]1+/Phosphatidylethanolamine_41:2_[M+H]1+ levels	13,814 British ancestry individuals	NA	11	61887833	NA	FADS3	intron_variant	4e-16	0.140199	13814	0
rs1000940	17	5379957	cg04103918	PLD2	-15.4315	36376304	Nat Commun	Pleiotropic genetic architecture and novel loci for C-reactive protein levels.	Body mass index (MTAG)	694,649 European ancestry individuals	NA	17	5379957	NA	NUP88, RABEP1	intron_variant	3e-17	0.01503	694649	0
rs1000940	17	5379957	cg04103918	PLD2	-15.4315	25673413	Nature	Genetic studies of body mass index yield new insights for obesity biology.	Body mass index	up to 104,666 European ancestry male individuals, up to 132,115 European ancestry female individuals, 370 African American male individuals, 517 African American female individuals, 512 Hispanic male individuals, 764 Hispanic female individuals	up to 48,274 European ancestry male individuals, up to 39,864 European ancestry female individuals, 2,441 African American or Afro-Caribbean male individuals, 6,314 African American or Afro-Caribbean female individuals, 919 Filipino male individuals, 828 Filipino female individuals, 205 Seychellois male individuals, 287 Seychellois female individuals, 2,964 South Asian ancestry male individuals, 658 South Asian ancestry female individuals	17	5379957	RABEP1	NUP88, RABEP1	intron_variant	1e-08	0.019	238944	102754
rs1000940	17	5379957	cg04103918	PLD2	-15.4315	26426971	PLoS Genet	The Influence of Age and Sex on Genetic Associations with Adult Body Size and Shape: A Large-Scale Genome-Wide Interaction Study.	Body mass index	up to 309,889 European ancestry individuals	NA	17	5379957	NR	NUP88, RABEP1	intron_variant	5e-09	0.01749	309889	0
rs1000940	17	5379957	cg04103918	PLD2	-15.4315	25673413	Nature	Genetic studies of body mass index yield new insights for obesity biology.	Body mass index	up to 104,666 European ancestry male individuals, up to 132,115 European ancestry female individuals, 370 African American male individuals, 517 African American female individuals, 512 Hispanic male individuals, 764 Hispanic female individuals	up to 48,274 European ancestry male individuals, up to 39,864 European ancestry female individuals, 2,441 African American or Afro-Caribbean male individuals, 6,314 African American or Afro-Caribbean female individuals, 919 Filipino male individuals, 828 Filipino female individuals, 205 Seychellois male individuals, 287 Seychellois female individuals, 2,964 South Asian ancestry male individuals, 658 South Asian ancestry female individuals	17	5379957	RABEP1	NUP88, RABEP1	intron_variant	2e-08	0.018	238944	102754
rs1000940	17	5379957	cg04103918	PLD2	-15.4315	30239722	Hum Mol Genet	Meta-analysis of genome-wide association studies for body fat distribution in 694,649 individuals of European ancestry.	Body mass index	806,834 European ancestry individuals	NA	17	5379957	NA	NUP88, RABEP1	intron_variant	8e-18	0.0152	806834	0
rs1000940	17	5379957	cg04103918	PLD2	-15.4315	36581621	Nat Commun	Genomics and phenomics of body mass index reveals a complex disease network.	Body mass index	1,122,049 European ancestry individuals	NA	17	5379957	NA	NUP88, RABEP1	intron_variant	7e-20	0.0145	1122049	0
rs1000940	17	5379957	cg04103918	PLD2	-15.4315	30239722	Hum Mol Genet	Meta-analysis of genome-wide association studies for body fat distribution in 694,649 individuals of European ancestry.	Body mass index	374,756 European ancestry male individuals	NA	17	5379957	NA	NUP88, RABEP1	intron_variant	8e-18	0.0152	374756	0
rs1001494	1	112567997	cg04571584	WNT2B	-15.5878	27863252	Cell	The Allelic Landscape of Human Blood Cell Trait Variation and Links to Common Complex Disease.	Mean platelet volume	164,454 European ancestry individuals	NA	1	112567997	ST7L	ST7L	intron_variant	2e-13	0.0264538	164454	0
rs10053046	5	132485866	cg17394978	IRF1	-299.238	34594039	Nat Genet	A cross-population atlas of genetic associations for 220 human phenotypes.	Hemoglobin A1c levels	344,182 European ancestry individuals, 71,221 East Asian ancestry individuals	NA	5	132485866	NA	IRF1, IRF1-AS1	non_coding_transcript_exon_variant	5e-14	0.0164	415403	0
rs1005599	6	31308670	cg25251478	DDR1	-17.5255	35213538	PLoS Biol	Characterising metabolomic signatures of lipid-modifying therapies through drug target mendelian randomisation.	Glycoprotein acetyls levels	115,082 European ancestry individuals	NA	6	31308670	NA	LINC02571 - HLA-B	intron_variant	4e-32	0.0533982	115082	0
rs1005599	6	31308670	cg25251478	DDR1	-17.5255	35213538	PLoS Biol	Characterising metabolomic signatures of lipid-modifying therapies through drug target mendelian randomisation.	Triglyceride levels in medium HDL	115,082 European ancestry individuals	NA	6	31308670	NA	LINC02571 - HLA-B	intron_variant	5e-16	0.0364668	115082	0
rs1005599	6	31308670	cg25251478	DDR1	-17.5255	35213538	PLoS Biol	Characterising metabolomic signatures of lipid-modifying therapies through drug target mendelian randomisation.	Saturated fatty acid levels	115,006 European ancestry individuals	NA	6	31308670	NA	LINC02571 - HLA-B	intron_variant	7e-16	0.0364401	115006	0
rs1005599	6	31308670	cg25251478	DDR1	-17.5255	35213538	PLoS Biol	Characterising metabolomic signatures of lipid-modifying therapies through drug target mendelian randomisation.	Triglyceride levels in small HDL	115,082 European ancestry individuals	NA	6	31308670	NA	LINC02571 - HLA-B	intron_variant	3e-16	0.0361878	115082	0
rs1005599	6	31308670	cg25251478	DDR1	-17.5255	35213538	PLoS Biol	Characterising metabolomic signatures of lipid-modifying therapies through drug target mendelian randomisation.	Triglyceride levels in HDL	115,082 European ancestry individuals	NA	6	31308670	NA	LINC02571 - HLA-B	intron_variant	2e-15	0.0354759	115082	0
rs1005599	6	31308670	cg25251478	DDR1	-17.5255	35213538	PLoS Biol	Characterising metabolomic signatures of lipid-modifying therapies through drug target mendelian randomisation.	Total lipid levels in small HDL	115,082 European ancestry individuals	NA	6	31308670	NA	LINC02571 - HLA-B	intron_variant	1e-19	0.0413294	115082	0
rs1005599	6	31308670	cg25251478	DDR1	-17.5255	35213538	PLoS Biol	Characterising metabolomic signatures of lipid-modifying therapies through drug target mendelian randomisation.	Phospholipid levels in small HDL	115,082 European ancestry individuals	NA	6	31308670	NA	LINC02571 - HLA-B	intron_variant	8e-20	0.0413457	115082	0
rs1005599	6	31308670	cg25251478	DDR1	-17.5255	35213538	PLoS Biol	Characterising metabolomic signatures of lipid-modifying therapies through drug target mendelian randomisation.	Total fatty acid levels	115,006 European ancestry individuals	NA	6	31308670	NA	LINC02571 - HLA-B	intron_variant	7e-21	0.0423272	115006	0
rs1005599	6	31308670	cg25251478	DDR1	-17.5255	35213538	PLoS Biol	Characterising metabolomic signatures of lipid-modifying therapies through drug target mendelian randomisation.	Monounsaturated fatty acid levels	115,006 European ancestry individuals	NA	6	31308670	NA	LINC02571 - HLA-B	intron_variant	4e-19	0.040361	115006	0
rs10058074	5	132350453	cg17394978	IRF1	-78.054	36224396	Nature	A saturated map of common genetic variants associated with human height.	Height	4,080,687 European ancestry individuals	49,160 European ancestry individuals	5	132350453	NA	MIR3936HG	intron_variant	1e-300	0.036	4080687	49160
rs10058074	5	132350453	cg17394978	IRF1	-78.054	23563607	Nat Genet	Genome-wide meta-analysis identifies 11 new loci for anthropometric traits and provides insights into genetic architecture.	Height	8,097 European ancestry tall individuals, 8,099 European ancestry short individuals	4,872 European ancestry tall individuals, 4,831 European ancestry short individuals	5	132350453	FLJ44796	MIR3936HG	intron_variant	4e-12	1.15	16196	9703
rs10058074	5	132350453	cg17394978	IRF1	-78.054	27863252	Cell	The Allelic Landscape of Human Blood Cell Trait Variation and Links to Common Complex Disease.	Platelet count	166,066 European ancestry individuals	NA	5	132350453	AC034220.3	MIR3936HG	intron_variant	3e-18	0.0317033	166066	0
rs10058074	5	132350453	cg17394978	IRF1	-78.054	35126453	Front Genet	Shared Genetic Architecture and Causal Relationship Between Asthma and Cardiovascular Diseases: A Large-Scale Cross-Trait Analysis.	Asthma and cardiovascular disease	19,954 European ancestry cases, 107,715 European ancestry controls	NA	5	132350453	NA	MIR3936HG	intron_variant	9e-09	NA	127669	0
rs10058074	5	132350453	cg17394978	IRF1	-78.054	32888493	Cell	Trans-ethnic and Ancestry-Specific Blood-Cell Genetics in 746,667 Individuals from 5 Global Populations.	White blood cell count	746,667 African American or Afro-Caribbean, African ancestry, European ancestry, East Asian ancestry, Hispanic or Latin American and South Asian ancestry individuals	NA	5	132350453	NR	MIR3936HG	intron_variant	4e-71	NA	746667	0
rs10060053	5	177693696	cg13095737	B4GALT7	-30.12	30595370	Am J Hum Genet	Leveraging Polygenic Functional Enrichment to Improve GWAS Power.	Height	approximately 458,000 European ancestry individuals	NA	5	177693696	NA	B4GALT7 - FAM153A	intron_variant	3e-23	NA	458000	0
rs10060615	5	132373185	cg17394978	IRF1	-78.6996	30578418	Nat Genet	Trans-ethnic association study of blood pressure determinants in over 750,000 individuals.	Diastolic blood pressure	365,998 European ancestry individuals, 63,490 African ancestry individuals, 22,802 Hispanic individuals, 4,792 Asian ancestry individuals, 2,695 Native American ancestry individuals	299,024 European ancestry individuals, 17,277 individuals	5	132373185	SLC22A5	SLC22A5	intron_variant	6e-09	0.1483	459777	316301
rs1006296	20	36129796	cg24308847		-18.5032	31761296	Am J Hum Genet	Genome-wide Associations Reveal Human-Mouse Genetic Convergence and Modifiers of Myogenesis, CPNE1 and STC2.	Appendicular lean mass	181,862 European ancestry elderly individuals	NA	20	36129796	NR	EPB41L1	intron_variant	3e-12	0.0556121	181862	0
rs1006298	1	112519337	cg04571584	WNT2B	-15.5133	30048462	PLoS One	Identification of 613 new loci associated with heel bone mineral density and a polygenic risk score for bone mineral density, osteoporosis and fracture.	Heel bone mineral density	394,929 European ancestry individuals	NA	1	112519337	NA	WNT2B	intron_variant	2e-10	0.013089	394929	0
rs10063055	5	141610541	cg00589850	PCDHGA4;PCDHGA12;PCDHGA11;PCDHGA9;PCDHGA1;PCDHGB1;PCDHGB6;PCDHGC3;PCDHGB3;PCDHGB7;PCDHGA6;PCDHGA8;PCDHGA10;PCDHGA5;PCDHGB4;PCDHGA3;PCDHGA2;PCDHGA7;PCDHGB2;PCDHGB5	-9.74417	30595370	Am J Hum Genet	Leveraging Polygenic Functional Enrichment to Improve GWAS Power.	Body mass index	approximately 458,000 European ancestry individuals	NA	5	141610541	NA	DIAPH1	intron_variant	3e-08	NA	458000	0
rs10063055	5	141610541	cg00589850	PCDHGA4;PCDHGA12;PCDHGA11;PCDHGA9;PCDHGA1;PCDHGB1;PCDHGB6;PCDHGC3;PCDHGB3;PCDHGB7;PCDHGA6;PCDHGA8;PCDHGA10;PCDHGA5;PCDHGB4;PCDHGA3;PCDHGA2;PCDHGA7;PCDHGB2;PCDHGB5	-9.74417	31669095	J Allergy Clin Immunol	Shared Genetic and Experimental Links between Obesity-Related Traits and Asthma Subtypes in UK Biobank.	Body mass index	457,822 European ancestry individuals	NA	5	141610541	NR	DIAPH1	intron_variant	1e-08	NA	457822	0
rs10063055	5	141610541	cg00589850	PCDHGA4;PCDHGA12;PCDHGA11;PCDHGA9;PCDHGA1;PCDHGB1;PCDHGB6;PCDHGC3;PCDHGB3;PCDHGB7;PCDHGA6;PCDHGA8;PCDHGA10;PCDHGA5;PCDHGB4;PCDHGA3;PCDHGA2;PCDHGA7;PCDHGB2;PCDHGB5	-9.74417	35361970	Nat Genet	Polygenic prediction of educational attainment within and between families from genome-wide association analyses in 3 million individuals.	Educational attainment	3,037,499 European ancestry individuals	NA	5	141610541	NA	DIAPH1	intron_variant	3e-24	0.0124918	3037499	0
rs10067280	5	1102591	cg23503101	SLC12A7	-10.9574	32888494	Cell	The Polygenic and Monogenic Basis of Blood Traits and Diseases.	High light scatter reticulocyte percentage of red cells	408,112 British individuals	NA	5	1102591	SLC12A7	SLC12A7	intron_variant	6e-09	0.0134678	408112	0
rs1006985	16	70603092	cg09426937	ST3GAL2	-7.42862	34594039	Nat Genet	A cross-population atlas of genetic associations for 220 human phenotypes.	Aspartate aminotransferase levels	342,990 European ancestry individuals, 150,068 East Asian ancestry individuals	NA	16	70603092	NA	IL34	intron_variant	5e-11	0.0129	493058	0
rs10075801	5	132341949	cg17394978	IRF1	-77.6725	27863252	Cell	The Allelic Landscape of Human Blood Cell Trait Variation and Links to Common Complex Disease.	Myeloid white cell count	169,219 European ancestry individuals	NA	5	132341949	AC034220.3, SLC22A4	MIR3936HG, SLC22A4	intron_variant	5e-25	0.0376138	169219	0
rs10075801	5	132341949	cg17394978	IRF1	-77.6725	35213538	PLoS Biol	Characterising metabolomic signatures of lipid-modifying therapies through drug target mendelian randomisation.	Ratio of omega-6 fatty acids to omega-3 fatty acids	115,006 European ancestry individuals	NA	5	132341949	NA	MIR3936HG, SLC22A4	intron_variant	4e-09	0.02358	115006	0
rs10075801	5	132341949	cg17394978	IRF1	-77.6725	27863252	Cell	The Allelic Landscape of Human Blood Cell Trait Variation and Links to Common Complex Disease.	Neutrophil count	170,702 European ancestry individuals	NA	5	132341949	AC034220.3, SLC22A4	MIR3936HG, SLC22A4	intron_variant	8e-16	0.0291547	170702	0
rs10075801	5	132341949	cg17394978	IRF1	-77.6725	27863252	Cell	The Allelic Landscape of Human Blood Cell Trait Variation and Links to Common Complex Disease.	Granulocyte count	169,822 European ancestry individuals	NA	5	132341949	AC034220.3, SLC22A4	MIR3936HG, SLC22A4	intron_variant	8e-23	0.0357169	169822	0
rs10075801	5	132341949	cg17394978	IRF1	-77.6725	27863252	Cell	The Allelic Landscape of Human Blood Cell Trait Variation and Links to Common Complex Disease.	Sum neutrophil eosinophil counts	170,384 European ancestry individuals	NA	5	132341949	AC034220.3, SLC22A4	MIR3936HG, SLC22A4	intron_variant	4e-22	0.0350994	170384	0
rs10075801	5	132341949	cg17394978	IRF1	-77.6725	27863252	Cell	The Allelic Landscape of Human Blood Cell Trait Variation and Links to Common Complex Disease.	White blood cell count	172,435 European ancestry individuals	NA	5	132341949	AC034220.3, SLC22A4	MIR3936HG, SLC22A4	intron_variant	7e-26	0.0381681	172435	0
rs10075801	5	132341949	cg17394978	IRF1	-77.6725	27863252	Cell	The Allelic Landscape of Human Blood Cell Trait Variation and Links to Common Complex Disease.	Sum basophil neutrophil counts	170,143 European ancestry individuals	NA	5	132341949	AC034220.3, SLC22A4	MIR3936HG, SLC22A4	intron_variant	2e-16	0.0298519	170143	0
rs10076701	5	132260726	cg17394978	IRF1	-68.3299	32888493	Cell	Trans-ethnic and Ancestry-Specific Blood-Cell Genetics in 746,667 Individuals from 5 Global Populations.	Lymphocyte count	524,923 European ancestry individuals	NA	5	132260726	NR	P4HA2, PDLIM4	intron_variant	6e-33	0.022827	524923	0
rs10076701	5	132260726	cg17394978	IRF1	-68.3299	32888493	Cell	Trans-ethnic and Ancestry-Specific Blood-Cell Genetics in 746,667 Individuals from 5 Global Populations.	Lymphocyte count	643,370 African American or Afro-Caribbean, African ancestry, European ancestry, East Asian ancestry, Hispanic or Latin American and South Asian ancestry individuals	NA	5	132260726	NR	P4HA2, PDLIM4	intron_variant	4e-30	NA	643370	0
rs1008438	6	31815431	cg27198696	LY6G6E	-11.1844	35530816	Cell Genom	Genetic determinants of telomere length from 109,122 ancestrally diverse whole-genome sequences in TOPMed.	Telomere length	51,654 European ancestry individuals, 29,260 African ancestry individuals, 18,091 Hispanic or Latin American individuals, 5,683 Asian ancestry individuals, 4,503 individuals	NA	6	31815431	NA	HSPA1L - HSPA1A	TF_binding_site_variant	3e-17	NA	109191	0
rs1008540	7	32210010	cg21530649	PDE1C	-13.3239	35361970	Nat Genet	Polygenic prediction of educational attainment within and between families from genome-wide association analyses in 3 million individuals.	Educational attainment	3,037,499 European ancestry individuals	NA	7	32210010	NA	PDE1C	intron_variant	3e-08	0.00811241	3037499	0
rs1009647	14	55413329	cg23234261		-44.3514	28604728	Nat Genet	Identification of 19 new risk loci and potential regulatory mechanisms influencing susceptibility to testicular germ cell tumor.	Testicular germ cell tumor	5,518 European ancestry cases, 19,055 European ancestry controls	1,801 European ancestry cases, 4,027 European ancestry controls	14	55413329	ATG14, DLGAP5, FBXO34, LGALS3, TBPL2	ATG14 - TBPL2	intergenic_variant	3e-08	1.15	24573	5828
rs10100154	8	143708956	cg13462219	C8orf73	-9.22643	31761296	Am J Hum Genet	Genome-wide Associations Reveal Human-Mouse Genetic Convergence and Modifiers of Myogenesis, CPNE1 and STC2.	Appendicular lean mass	181,862 European ancestry elderly individuals	NA	8	143708956	NR	ZNF707, ZNF707	intron_variant	2e-08	0.0482252	181862	0
rs10101032	8	19756502	cg05800416	CSGALNACT1	-30.1813	30595370	Am J Hum Genet	Leveraging Polygenic Functional Enrichment to Improve GWAS Power.	Hair color	approximately 452,000 European ancestry individuals	NA	8	19756502	NA	CSGALNACT1	intron_variant	2e-09	NA	452000	0
rs10101616	8	141363425	cg14818812		-94.7089	36224396	Nature	A saturated map of common genetic variants associated with human height.	Height	5,314,291 European ancestry, Hispanic or Latin American, East Asian ancestry, African ancestry, South Asian ancestry individuals	NA	8	141363425	NA	GPR20, GPR20	intron_variant	3e-20	0.015	5314291	0
rs1010269	17	61371584	cg00730441	TBX2	-39.0194	35710981	Nat Genet	Epigenomic and transcriptomic analyses define core cell types, genes and targetable mechanisms for kidney disease.	Estimated glomerular filtration rate (creatinine)	1,205,871 European ancestry individuals, 168,300 East Asian ancestry individuals, 63,553 African ancestry individuals, 23,509 Hispanic or Latin American individuals, 22,103 African American individuals, 21,791 Central Asian or South Asian ancestry individuals, 1,502 Middle Eastern ancestry individuals, 939 other admixed ancestry individuals, 602 Native American ancestry individuals, 150 Asian ancestry individuals, 339 individuals	NA	17	61371584	NA	BCAS3	intron_variant	4e-168	27.635	1508659	0
rs1010269	17	61371584	cg00730441	TBX2	-39.0194	34594039	Nat Genet	A cross-population atlas of genetic associations for 220 human phenotypes.	Hemoglobin	152,447 East Asian ancestry individuals	NA	17	61371584	NA	BCAS3	intron_variant	2e-10	0.0201822	152447	0
rs1010269	17	61371584	cg00730441	TBX2	-39.0194	27863252	Cell	The Allelic Landscape of Human Blood Cell Trait Variation and Links to Common Complex Disease.	Hemoglobin concentration	172,925 European ancestry individuals	NA	17	61371584	BCAS3, RP11-332H18.5	BCAS3	intron_variant	6e-11	0.0314	172925	0
rs1010269	17	61371584	cg00730441	TBX2	-39.0194	36223920	Clin J Am Soc Nephrol	Genome-Wide Association Study for eGFR in a Taiwanese Population.	Estimated glomerular filtration rate	10,008 Taiwanese ancestry individuals	up to 110,517 European ancestry individuals, up to 16,840 African American individuals	17	61371584	NA	BCAS3	intron_variant	2e-24	0.013	10008	127357
rs1010269	17	61371584	cg00730441	TBX2	-39.0194	32327693	Commun Biol	Predicted loss and gain of function mutations in ACO1 are associated with erythropoiesis.	Hemoglobin levels	684,122 European ancestry individuals	NA	17	61371584	BCAS3	BCAS3	intron_variant	4e-33	0.036	684122	0
rs1010269	17	61371584	cg00730441	TBX2	-39.0194	31729369	Nat Commun	Genetic variants of calcium and vitamin D metabolism in kidney stone disease.	Kidney stones	6,536 British ancestry cases, 5,587 Japanese ancestry cases, 388,508 British ancestry controls, 28,870 Japanese ancestry controls	NA	17	61371584	BCAS	BCAS3	intron_variant	4e-15	1.13	429501	0
rs10104039	8	22680871	cg19216211	C8orf58	-218.597	29808027	Nat Genet	Genome-wide association meta-analysis highlights light-induced signaling as a driver for refractive error.	Spherical equivalent or myopia (age of diagnosis)	145,366 European ancestry individuals, 2,610 Erasmus Rucphen (founder/genetic isolate) individuals, 509 Talana (founder/genetic isolate) individuals, 15,044 East Asian ancestry individuals, 2,275 Malay ancestry individuals, 2,110 Indian ancestry individuals, 2,506 Asian ancestry individuals	NA	8	22680871	BIN3, EGR3	BIN3 - EGR3	non_coding_transcript_exon_variant	2e-08	5.582	170420	0
rs10105545	8	22676719	cg19216211	C8orf58	-230.757	35181757	Mol Psychiatry	Using phenotype risk scores to enhance gene discovery for generalized anxiety disorder and posttraumatic stress disorder.	Post-traumatic stress disorder (mental health questionnaire or predicted)	497,803 European ancestry individuals	NA	8	22676719	NA	BIN3 - EGR3	intergenic_variant	5e-10	0.0130206	497803	0
rs10107066	8	26542619	cg26040708		-8.76668	30595370	Am J Hum Genet	Leveraging Polygenic Functional Enrichment to Improve GWAS Power.	Cardiovascular disease	approximately 459,000 European ancestry individuals	NA	8	26542619	NA	DPYSL2	intron_variant	4e-08	NA	459000	0
rs10107504	8	141322679	cg24134292		-16.7265	34469753	Am J Hum Genet	Genetic determinants of blood-cell traits influence susceptibility to childhood acute lymphoblastic leukemia.	Neutrophil count	234,802 European ancestry individuals	100,556 European ancestry individuals	8	141322679	NA	SLC45A4 - LINC01300	intergenic_variant	2e-18	NA	234802	100556
rs10107533	8	19521910	cg05800416	CSGALNACT1	-10.2103	30038396	Nat Genet	Gene discovery and polygenic prediction from a genome-wide association study of educational attainment in 1.1 million individuals.	Highest math class taken (MTAG)	811,539 European ancestry individuals	NA	8	19521910	Intergenic	CSGALNACT1	intron_variant	2e-08	0.0121	811539	0
rs10107533	8	19521910	cg05800416	CSGALNACT1	-10.2103	30038396	Nat Genet	Gene discovery and polygenic prediction from a genome-wide association study of educational attainment in 1.1 million individuals.	Educational attainment (MTAG)	1,311,438 European ancestry individuals	NA	8	19521910	Intergenic	CSGALNACT1	intron_variant	2e-09	0.0101	1311438	0
rs10109417	8	26530784	cg26040708		-23.1813	30595370	Am J Hum Genet	Leveraging Polygenic Functional Enrichment to Improve GWAS Power.	Height	approximately 458,000 European ancestry individuals	NA	8	26530784	NA	DPYSL2	intron_variant	3e-13	NA	458000	0
rs10131633	14	54896603	cg23234261		-30.1383	34594039	Nat Genet	A cross-population atlas of genetic associations for 220 human phenotypes.	Mean corpuscular hemoglobin	350,472 European ancestry individuals, 128,028 East Asian ancestry individuals	NA	14	54896603	NA	GCH1	intron_variant	3e-12	0.015	478500	0
rs10136545	14	54886145	cg23234261		-24.6787	30038396	Nat Genet	Gene discovery and polygenic prediction from a genome-wide association study of educational attainment in 1.1 million individuals.	Highest math class taken (MTAG)	811,539 European ancestry individuals	NA	14	54886145	Intergenic	GCH1, FDPSP3	non_coding_transcript_exon_variant	2e-09	0.0105	811539	0
rs10136790	14	67935228	cg13075942	RAD51L1	-9.02045	30595370	Am J Hum Genet	Leveraging Polygenic Functional Enrichment to Improve GWAS Power.	Balding type 1	approximately 208,000 European ancestry individuals	NA	14	67935228	NA	RAD51B	intron_variant	8e-09	NA	208000	0
rs10137847	14	52023386	cg26923084	NID2	-251.523	34594039	Nat Genet	A cross-population atlas of genetic associations for 220 human phenotypes.	Colon polyp	22,049 European ancestry cases, 332,368 European ancestry controls, 4,768 East Asian ancestry cases, 166,052 East Asian ancestry controls	NA	14	52023386	NA	NID2	intron_variant	6e-11	0.0611	525237	0
rs10139548	14	67995907	cg13075942	RAD51L1	-9.17595	32888493	Cell	Trans-ethnic and Ancestry-Specific Blood-Cell Genetics in 746,667 Individuals from 5 Global Populations.	Hemoglobin concentration	746,431 African American or Afro-Caribbean, African ancestry, European ancestry, East Asian ancestry, Hispanic or Latin American and South Asian ancestry individuals	NA	14	67995907	NR	RAD51B	intron_variant	1e-12	NA	746431	0
rs10146637	14	55278092	cg23234261		-67.5595	30595370	Am J Hum Genet	Leveraging Polygenic Functional Enrichment to Improve GWAS Power.	White blood cell count	approximately 444,000 European ancestry individuals	NA	14	55278092	NA	FBXO34	intron_variant	4e-11	NA	444000	0
rs10147348	14	104896865	cg26337624	KIAA0284	-8.84895	35361970	Nat Genet	Polygenic prediction of educational attainment within and between families from genome-wide association analyses in 3 million individuals.	Educational attainment	3,037,499 European ancestry individuals	NA	14	104896865	NA	CEP170B - PLD4	downstream_gene_variant	1e-08	0.00729311	3037499	0
rs10150699	14	55266940	cg23234261		-79.9018	34594039	Nat Genet	A cross-population atlas of genetic associations for 220 human phenotypes.	Eosinophil counts	349,856 European ancestry individuals, 93,063 East Asian ancestry individuals	NA	14	55266940	NA	COX5AP1 - FBXO34	intron_variant	1e-19	0.0149	442919	0
rs10152593	15	67183097	cg15723784	SMAD3	-9.96742	31669095	J Allergy Clin Immunol	Shared Genetic and Experimental Links between Obesity-Related Traits and Asthma Subtypes in UK Biobank.	Asthma (childhood onset)	13,435 European ancestry cases, 393,186 European ancestry controls	NA	15	67183097	NR	SMAD3	intron_variant	8e-12	NA	406621	0
rs10152593	15	67183097	cg15723784	SMAD3	-9.96742	30573740	Nat Commun	Dissection of genetic variation and evidence for pleiotropy in male pattern baldness.	Male-pattern baldness	205,327 European ancestry males	NA	15	67183097	NR	SMAD3	intron_variant	1e-12	0.0244017	205327	0
rs10152593	15	67183097	cg15723784	SMAD3	-9.96742	30595370	Am J Hum Genet	Leveraging Polygenic Functional Enrichment to Improve GWAS Power.	Balding type 1	approximately 208,000 European ancestry individuals	NA	15	67183097	NA	SMAD3	intron_variant	9e-09	NA	208000	0
rs10152595	15	67183150	cg15723784	SMAD3	-9.20973	36344522	Nat Commun	Discerning asthma endotypes through comorbidity mapping.	Asthma in any disease	44,383 European ancestry cases, 260,715 European ancestry controls	4,854 European ancestry cases, 33,806 European ancestry controls, 998 Caribbean ancestry cases, 5,835 Caribbean ancestry controls, 3,368 East Asian ancestry cases, 191,045 East Asian ancestry controls	15	67183150	NA	SMAD3	intron_variant	2e-15	1.17	305098	239906
rs10152595	15	67183150	cg15723784	SMAD3	-9.20973	31669095	J Allergy Clin Immunol	Shared Genetic and Experimental Links between Obesity-Related Traits and Asthma Subtypes in UK Biobank.	Nonatopic asthma	28,862 European ancestry cases, 422,048 European ancestry controls	NA	15	67183150	NR	SMAD3	intron_variant	3e-12	NA	450910	0
rs10152595	15	67183150	cg15723784	SMAD3	-9.20973	31619474	Eur Respir J	Shared Genetics of Asthma and Mental Health Disorders: A Large-Scale Genome-Wide Cross-Trait Analysis.	Asthma	46,802 European ancestry cases, 347,481 European ancestry controls	23,948 European and unknown ancestry cases, 118,538 European and unknown ancestry controls	15	67183150	AAGAB, IQCH, SMAD3	SMAD3	intron_variant	1e-19	1.06739	394283	142486
rs10152595	15	67183150	cg15723784	SMAD3	-9.20973	31669095	J Allergy Clin Immunol	Shared Genetic and Experimental Links between Obesity-Related Traits and Asthma Subtypes in UK Biobank.	Adult onset asthma and/or waist-to-hip ratio adjusted for BMI	33,418 European ancestry cases, 393,186 European ancestry controls, 31,086 European ancestry individuals	NA	15	67183150	NR	SMAD3	intron_variant	3e-20	NA	457690	0
rs10152595	15	67183150	cg15723784	SMAD3	-9.20973	31669095	J Allergy Clin Immunol	Shared Genetic and Experimental Links between Obesity-Related Traits and Asthma Subtypes in UK Biobank.	Asthma (adult onset)	33,418 European ancestry cases, 393,186 European ancestry controls	NA	15	67183150	NR	SMAD3	intron_variant	1e-11	NA	426604	0
rs10152595	15	67183150	cg15723784	SMAD3	-9.20973	31669095	J Allergy Clin Immunol	Shared Genetic and Experimental Links between Obesity-Related Traits and Asthma Subtypes in UK Biobank.	Nonatopic asthma and/or waist-to-hip ratio adjusted for BMI	28,862 European ancestry cases, 422,048 European ancestry controls, 6,780 European ancestry individuals	NA	15	67183150	NR	SMAD3	intron_variant	1e-20	NA	457690	0
rs10152595	15	67183150	cg15723784	SMAD3	-9.20973	30595370	Am J Hum Genet	Leveraging Polygenic Functional Enrichment to Improve GWAS Power.	Waist-hip ratio	approximately 458,000 European ancestry individuals	NA	15	67183150	NA	SMAD3	intron_variant	2e-12	NA	458000	0
rs10152595	15	67183150	cg15723784	SMAD3	-9.20973	30239722	Hum Mol Genet	Meta-analysis of genome-wide association studies for body fat distribution in 694,649 individuals of European ancestry.	Waist-to-hip ratio adjusted for BMI	315,284 European ancestry male individuals	NA	15	67183150	NR	SMAD3	intron_variant	4e-11	0.0152	315284	0
rs10152595	15	67183150	cg15723784	SMAD3	-9.20973	31669095	J Allergy Clin Immunol	Shared Genetic and Experimental Links between Obesity-Related Traits and Asthma Subtypes in UK Biobank.	Atopic asthma	23,982 European ancestry cases, 393,169 European ancestry controls	NA	15	67183150	NR	SMAD3	intron_variant	9e-14	NA	417151	0
rs10152595	15	67183150	cg15723784	SMAD3	-9.20973	31669095	J Allergy Clin Immunol	Shared Genetic and Experimental Links between Obesity-Related Traits and Asthma Subtypes in UK Biobank.	Waist circumference adjusted for body mass index	457,690 European ancestry individuals	NA	15	67183150	NR	SMAD3	intron_variant	3e-20	NA	457690	0
rs10152595	15	67183150	cg15723784	SMAD3	-9.20973	31361310	Hum Mol Genet	Genome-wide association analysis of 350?€?000 Caucasians from the UK Biobank identifies novel loci for asthma, hay fever and eczema.	Asthma	41,926 European ancestry cases, 239,773 European ancestry controls	10,365 cases, 16,100 controls	15	67183150	NR	SMAD3	intron_variant	4e-13	NA	281699	26465
rs10152595	15	67183150	cg15723784	SMAD3	-9.20973	31669095	J Allergy Clin Immunol	Shared Genetic and Experimental Links between Obesity-Related Traits and Asthma Subtypes in UK Biobank.	Waist-to-hip ratio adjusted for BMI	457,690 European ancestry individuals	NA	15	67183150	NR	SMAD3	intron_variant	2e-11	NA	457690	0
rs10152595	15	67183150	cg15723784	SMAD3	-9.20973	31959851	Nat Commun	Eighty-eight variants highlight the role of T cell regulation and airway remodeling in asthma pathogenesis.	Asthma	16,247 European ancestry cases, 346,486 European ancestry controls, 52,942 cases, 355,713 controls	NA	15	67183150	SMAD3, AAGAB, IQCH, IQCH-AS1, C15orf61, MAP2K5	SMAD3	intron_variant	5e-19	1.0683	771388	0
rs10160802	11	75746905	cg10585962	MOGAT2	-7.15264	33414548	Nat Genet	A cross-platform approach identifies genetic regulators of human metabolism and health.	lysoPhosphatidylcholine acyl C20:3 levels	16,839 Caucasian ancestry individuals	NA	11	75746905	NA	RN7SL786P - DGAT2-DT	intergenic_variant	2e-16	8.238	16839	0
rs1017698	2	218305802	cg01329789	TMBIM1;PNKD	-34.7739	30239722	Hum Mol Genet	Meta-analysis of genome-wide association studies for body fat distribution in 694,649 individuals of European ancestry.	Waist-hip ratio	697,734 European ancestry individuals	NA	2	218305802	NA	PNKD	intron_variant	5e-10	0.0113	697734	0
rs10189479	2	218422553	cg21188652	RQCD1	-82.5537	35192695	Endocrinology	Cross-ancestry genome-wide association studies of sex hormone concentrations in pre- and postmenopausal women.	Sex hormone-binding globulin levels	4,522 African ancestry individuals, 196,901 European ancestry individuals	NA	2	218422553	NA	VIL1	intron_variant	6e-10	6.182	201423	0
rs10189479	2	218422553	cg21188652	RQCD1	-82.5537	32042192	Nat Med	Using human genetics to understand the disease impacts of testosterone in men and women.	Sex hormone-binding globulin levels adjusted for BMI	188,908 European ancestry women	NA	2	218422553	NR	VIL1	intron_variant	5e-14	0.00925296	188908	0
rs10189479	2	218422553	cg21188652	RQCD1	-82.5537	33414548	Nat Genet	A cross-platform approach identifies genetic regulators of human metabolism and health.	Arginine levels	30,724 Caucasian ancestry individuals	NA	2	218422553	NA	VIL1	intron_variant	6e-13	7.212	30724	0
rs10189479	2	218422553	cg21188652	RQCD1	-82.5537	35192695	Endocrinology	Cross-ancestry genome-wide association studies of sex hormone concentrations in pre- and postmenopausal women.	Sex hormone-binding globulin levels	196,901 European ancestry individuals	NA	2	218422553	NA	VIL1	intron_variant	6e-10	0.0199167	196901	0
rs10194082	2	218323854	cg01329789	TMBIM1;PNKD	-25.3965	33097823	Commun Biol	The genetic architecture of appendicular lean mass characterized by association analysis in the UK Biobank study.	Appendicular lean mass	450,243 European ancestry individuals	NA	2	218323854	PNKD	PNKD	intron_variant	3e-27	0.0206	450243	0
rs10205276	2	240990204	cg09991306	SNED1	-16.1536	36224396	Nature	A saturated map of common genetic variants associated with human height.	Height	5,314,291 European ancestry, Hispanic or Latin American, East Asian ancestry, African ancestry, South Asian ancestry individuals	NA	2	240990204	NA	CROCC2	intron_variant	1e-10	0.0043	5314291	0
rs10211771	20	35632072	cg24308847		-8.61484	34021172	Sci Rep	GWAS of allometric body-shape indices in UK Biobank identifies loci suggesting associations with morphogenesis, organogenesis, adrenal cell renewal and cancer.	Hip circumference adjusted for BMI	186,825 British ancestry men	NA	20	35632072	CPNE1	CPNE1	intron_variant	5e-29	0.0460085	186825	0
rs10232322	7	134864117	cg20830848	C7orf49	-14.7407	33972514	Nat Commun	Genetic analysis in European ancestry individuals identifies 517 loci associated with liver enzymes.	Liver enzyme levels (alkaline phosphatase)	437,438 European ancestry individuals	315,572 European ancestry individuals	7	134864117	CALD1	CALD1	intron_variant	8e-12	0.00217944	437438	315572
rs1023518	5	132458080	cg17394978	IRF1	-28.8862	31619474	Eur Respir J	Shared Genetics of Asthma and Mental Health Disorders: A Large-Scale Genome-Wide Cross-Trait Analysis.	Asthma	46,802 European ancestry cases, 347,481 European ancestry controls	23,948 European and unknown ancestry cases, 118,538 European and unknown ancestry controls	5	132458080	C5orf56, IRF1, LOC553103, MIR3936, MIR6830, P4HA2, P4HA2-AS1, PDLIM4, SLC22A4, SLC22A5	IRF1, IRF1-AS1	intron_variant	2e-25	1.07707	394283	142486
rs1023518	5	132458080	cg17394978	IRF1	-28.8862	36344522	Nat Commun	Discerning asthma endotypes through comorbidity mapping.	Asthma in any disease	44,383 European ancestry cases, 260,715 European ancestry controls	4,854 European ancestry cases, 33,806 European ancestry controls, 998 Caribbean ancestry cases, 5,835 Caribbean ancestry controls, 3,368 East Asian ancestry cases, 191,045 East Asian ancestry controls	5	132458080	NA	IRF1, IRF1-AS1	intron_variant	1e-22	0.83	305098	239906
rs1023518	5	132458080	cg17394978	IRF1	-28.8862	31669095	J Allergy Clin Immunol	Shared Genetic and Experimental Links between Obesity-Related Traits and Asthma Subtypes in UK Biobank.	Atopic asthma	23,982 European ancestry cases, 393,169 European ancestry controls	NA	5	132458080	NR	IRF1, IRF1-AS1	intron_variant	7e-14	NA	417151	0
rs1024091	17	42619976	cg13408214	PLEKHH3	-21.9511	32888493	Cell	Trans-ethnic and Ancestry-Specific Blood-Cell Genetics in 746,667 Individuals from 5 Global Populations.	Lymphocyte count	643,370 African American or Afro-Caribbean, African ancestry, European ancestry, East Asian ancestry, Hispanic or Latin American and South Asian ancestry individuals	NA	17	42619976	NR	TUBG1 - ATP5MGP7	intergenic_variant	6e-10	NA	643370	0
rs1024091	17	42619976	cg03989507	CNTNAP1	-42.2427	32888493	Cell	Trans-ethnic and Ancestry-Specific Blood-Cell Genetics in 746,667 Individuals from 5 Global Populations.	Lymphocyte count	643,370 African American or Afro-Caribbean, African ancestry, European ancestry, East Asian ancestry, Hispanic or Latin American and South Asian ancestry individuals	NA	17	42619976	NR	TUBG1 - ATP5MGP7	intergenic_variant	6e-10	NA	643370	0
rs10243279	7	123801208	cg15083851		-13.6834	32888494	Cell	The Polygenic and Monogenic Basis of Blood Traits and Diseases.	Platelet count	408,112 British individuals	NA	7	123801208	NA	RNU6-11P - HYAL6P	intergenic_variant	5e-19	0.0222404	408112	0
rs10243279	7	123801208	cg15083851		-13.6834	32888494	Cell	The Polygenic and Monogenic Basis of Blood Traits and Diseases.	Plateletcrit	408,112 British individuals	NA	7	123801208	NA	RNU6-11P - HYAL6P	intergenic_variant	4e-10	0.015641	408112	0
rs1026721	15	85576189	cg25843651	KLHL25	-7.57639	32888494	Cell	The Polygenic and Monogenic Basis of Blood Traits and Diseases.	Neutrophil percentage of white cells	408,112 British individuals	NA	15	85576189	AKAP13	AKAP13	intron_variant	3e-12	0.0161806	408112	0
rs1026723	15	85576095	cg25843651	KLHL25	-7.60667	34594039	Nat Genet	A cross-population atlas of genetic associations for 220 human phenotypes.	Neutrophil count	349,856 European ancestry individuals, 82,810 East Asian ancestry individuals	NA	15	85576095	NA	AKAP13	intron_variant	3e-12	0.0155	432666	0
rs1033546	20	19230761	cg16201146		-7.20198	34021172	Sci Rep	GWAS of allometric body-shape indices in UK Biobank identifies loci suggesting associations with morphogenesis, organogenesis, adrenal cell renewal and cancer.	Hip circumference adjusted for BMI	219,872 British ancestry women	NA	20	19230761	SLC24A3	SLC24A3	intron_variant	2e-20	0.0298336	219872	0
rs1033686	14	67895793	cg13075942	RAD51L1	-8.49058	32888494	Cell	The Polygenic and Monogenic Basis of Blood Traits and Diseases.	Plateletcrit	408,112 British individuals	NA	14	67895793	RAD51B	RAD51B	intron_variant	4e-35	0.0388104	408112	0
rs1036190	5	149008049	cg12960696	SH3TC2	-18.7852	30578418	Nat Genet	Trans-ethnic association study of blood pressure determinants in over 750,000 individuals.	Systolic blood pressure	365,998 European ancestry individuals, 63,490 African ancestry individuals, 22,802 Hispanic individuals, 4,792 Asian ancestry individuals, 2,695 Native American ancestry individuals	299,024 European ancestry individuals, 17,277 individuals	5	149008049	SH3TC2	SH3TC2	3_prime_UTR_variant	2e-10	0.2165	459777	316301
rs1039225	12	49188909	cg21747160	LMBR1L	-37.9285	34910505	Sci Adv	The genetic architecture of human cortical folding.	Vertex-wise cortical surface area	33,748 European ancestry individuals	NA	12	49188909	NA	TUBA1C, TUBA1A	5_prime_UTR_variant	2e-13	7.32	33748	0
rs1039225	12	49188909	cg21747160	LMBR1L	-37.9285	34910505	Sci Adv	The genetic architecture of human cortical folding.	Vertex-wise sulcal depth	33,748 European ancestry individuals	NA	12	49188909	NA	TUBA1C, TUBA1A	5_prime_UTR_variant	6e-30	11.38	33748	0
rs1039916	8	8828344	cg16016465		-7.59061	29255261	Nat Genet	Association analysis in over 329,000 individuals identifies 116 independent variants influencing neuroticism.	Neuroticism	329,821 European ancestry individuals	122,867 European ancestry individuals	8	8828344	intergenic	MFHAS1, MFHAS1	intron_variant	6e-30	11.371	329821	122867
rs1039917	8	8861340	cg16016465		-7.35025	34021172	Sci Rep	GWAS of allometric body-shape indices in UK Biobank identifies loci suggesting associations with morphogenesis, organogenesis, adrenal cell renewal and cancer.	A body shape index	186,825 British ancestry men	NA	8	8861340	MFHAS1	MFHAS1, MFHAS1	intron_variant	7e-10	0.0197779	186825	0
rs10401030	17	75803022	cg07010633	UNC13D	-79.1833	32888494	Cell	The Polygenic and Monogenic Basis of Blood Traits and Diseases.	Eosinophil percentage of white cells	408,112 British individuals	NA	17	75803022	UNK	UNK	intron_variant	2e-10	0.0169467	408112	0
rs10401695	19	35669932	cg18229178	HSPB6	-11.1819	36800424	Sci Adv	Genetic architecture of the white matter connectome of the human brain.	Edge-level brain connectivity (multivariate analysis)	30,810 British ancestry individuals	NA	19	35669932	NA	UPK1A, UPK1A-AS1	intron_variant	2e-08	5.60503	30810	0
rs10401695	19	35669932	cg18229178	HSPB6	-11.1819	31666681	Mol Psychiatry	Large-scale GWAS reveals genetic architecture of brain white matter microstructure and genetic overlap with cognitive and mental health traits (n?€?=?€?17,706).	White matter microstructure (fractional anisotropy)	17,706 European ancestry individuals	NA	19	35669932	NR	UPK1A, UPK1A-AS1	intron_variant	6e-10	NA	17706	0
rs10410487	19	17718799	cg02639359	FCHO1	-28.9688	36474045	Nat Genet	Discovery and systematic characterization of risk variants and genes for coronary artery disease in over a million participants.	Coronary artery disease	181,522 European ancestry, unknown cases, 984,168 European ancestry, unknown controls	NA	19	17718799	NA	UNC13A - MAP1S	upstream_gene_variant	3e-15	0.961	1165690	0
rs10410487	19	17718799	cg02639359	FCHO1	-28.9688	36224396	Nature	A saturated map of common genetic variants associated with human height.	Height	5,314,291 European ancestry, Hispanic or Latin American, East Asian ancestry, African ancestry, South Asian ancestry individuals	NA	19	17718799	NA	UNC13A - MAP1S	upstream_gene_variant	2e-18	0.0056	5314291	0
rs10413278	19	11245076	cg10928466	DOCK6	-8.70805	31015401	Nat Commun	Genome-wide association study of medication-use and associated disease in the UK Biobank.	Medication use (HMG CoA reductase inhibitors)	73,475 European ancestry cases, 216,910 European ancestry controls	NA	19	11245076	DOCK6	DOCK6	intron_variant	1e-09	0.0348449	290385	0
rs10417684	19	17739496	cg02639359	FCHO1	-47.1243	35285134	J Thromb Haemost	Multi-phenotype analyses of hemostatic traits with cardiovascular events reveal novel genetic associations.	Coronary artery disease or factor XI levels (pleiotropy)	172,122 European, South Asian or East Asian CAD cases, 566,864 European, South Asian or East Asian CAD controls, 16,169 European ancestry individuals with measurements	NA	19	17739496	NA	MAP1S - FCHO1	upstream_gene_variant	1e-10	NA	755155	0
rs10417684	19	17739496	cg02639359	FCHO1	-47.1243	35285134	J Thromb Haemost	Multi-phenotype analyses of hemostatic traits with cardiovascular events reveal novel genetic associations.	Coronary artery disease or fibrinogen levels (pleiotropy)	172,122 European, South Asian or East Asian CAD cases, 566,864 European, South Asian or East Asian CAD controls, 120,246 European ancestry individuals with measurements	NA	19	17739496	NA	MAP1S - FCHO1	upstream_gene_variant	1e-10	NA	859232	0
rs10417684	19	17739496	cg02639359	FCHO1	-47.1243	35285134	J Thromb Haemost	Multi-phenotype analyses of hemostatic traits with cardiovascular events reveal novel genetic associations.	Coronary artery disease or factor VII levels (pleiotropy)	172,122 European, South Asian or East Asian CAD cases, 566,864 European, South Asian or East Asian CAD controls, 27,495 European or African American individuals with measurements	NA	19	17739496	NA	MAP1S - FCHO1	upstream_gene_variant	1e-10	NA	766481	0
rs10417684	19	17739496	cg02639359	FCHO1	-47.1243	35285134	J Thromb Haemost	Multi-phenotype analyses of hemostatic traits with cardiovascular events reveal novel genetic associations.	Coronary artery disease or von Willebrand factor levels (pleiotropy)	172,122 European, South Asian or East Asian CAD cases, 566,864 European, South Asian or East Asian CAD controls, 46,354 European, African American or Hispanic individuals with measurements	NA	19	17739496	NA	MAP1S - FCHO1	upstream_gene_variant	1e-10	NA	785340	0
rs10417684	19	17739496	cg02639359	FCHO1	-47.1243	35285134	J Thromb Haemost	Multi-phenotype analyses of hemostatic traits with cardiovascular events reveal novel genetic associations.	Coronary artery disease or factor VIII levels (pleiotropy)	172,122 European, South Asian or East Asian CAD cases, 566,864 European, South Asian or East Asian CAD controls, 32,610 European, African American, East Asian, South Asian or Hispanic individuals with measurements	NA	19	17739496	NA	MAP1S - FCHO1	upstream_gene_variant	1e-10	NA	771596	0
rs1042133	6	33080829	cg09676013	HLA-DPB2	-24.8934	27863252	Cell	The Allelic Landscape of Human Blood Cell Trait Variation and Links to Common Complex Disease.	Monocyte count	170,721 European ancestry individuals	NA	6	33080829	HLA-DPB1	HLA-DPB1, HLA-DPB1, HLA-DPB1, HLA-DPB1, HLA-DPB1	missense_variant	3e-12	0.0346506	170721	0
rs1042133	6	33080829	cg09676013	HLA-DPB2	-24.8934	32888494	Cell	The Polygenic and Monogenic Basis of Blood Traits and Diseases.	Monocyte count	408,112 British individuals	NA	6	33080829	HLA-DPB1	HLA-DPB1, HLA-DPB1, HLA-DPB1, HLA-DPB1, HLA-DPB1	missense_variant	8e-32	0.0361457	408112	0
rs1042901	6	33065088	cg09676013	HLA-DPB2	-26.0497	32888494	Cell	The Polygenic and Monogenic Basis of Blood Traits and Diseases.	Eosinophil percentage of white cells	408,112 British individuals	NA	6	33065088	HLA-DPA1	HLA-DPA1, HLA-DPA1, HLA-DPA1, HLA-DPA1, HLA-DPA1	3_prime_UTR_variant	1e-14	0.0293562	408112	0
rs1043160	2	219173034	cg18822719	SLC23A3	-24.0612	35361970	Nat Genet	Polygenic prediction of educational attainment within and between families from genome-wide association analyses in 3 million individuals.	Educational attainment	3,037,499 European ancestry individuals	NA	2	219173034	NA	CNPPD1	missense_variant	3e-09	0.00650151	3037499	0
rs1043160	2	219173034	cg04955914	C2orf24	-7.72188	35361970	Nat Genet	Polygenic prediction of educational attainment within and between families from genome-wide association analyses in 3 million individuals.	Educational attainment	3,037,499 European ancestry individuals	NA	2	219173034	NA	CNPPD1	missense_variant	3e-09	0.00650151	3037499	0
rs10432735	20	46021679	cg02121447	SNX21	-7.21389	33462484	Nat Genet	Genetics of 35 blood and urine biomarkers in the UK Biobank.	Apolipoprotein B levels	340,860 European ancestry individuals, 5,962 African ancestry individuals, 7,275 South Asian ancestry individuals	NA	20	46021679	NR	SLC12A5-AS1	non_coding_transcript_exon_variant	5e-23	0.0334	354097	0
rs10432735	20	46021679	cg02121447	SNX21	-7.21389	33462484	Nat Genet	Genetics of 35 blood and urine biomarkers in the UK Biobank.	High density lipoprotein cholesterol levels	313,372 European ancestry individuals, 5,573 African ancestry individuals, 6,689 South Asian ancestry individuals	NA	20	46021679	NR	SLC12A5-AS1	non_coding_transcript_exon_variant	2e-33	0.0425	325634	0
rs10432735	20	46021679	cg02121447	SNX21	-7.21389	33462484	Nat Genet	Genetics of 35 blood and urine biomarkers in the UK Biobank.	Triglyceride levels	342,233 European ancestry individuals, 6,014 African ancestry individuals, 7,330 South Asian ancestry individuals	NA	20	46021679	NR	SLC12A5-AS1	non_coding_transcript_exon_variant	2e-28	0.0374	355577	0
rs1043606	22	42585672	cg07495470	POLDIP3	-15.4209	36224396	Nature	A saturated map of common genetic variants associated with human height.	Height	5,314,291 European ancestry, Hispanic or Latin American, East Asian ancestry, African ancestry, South Asian ancestry individuals	NA	22	42585672	NA	POLDIP3	3_prime_UTR_variant	1e-15	0.0066	5314291	0
rs1043618	6	31815730	cg27198696	LY6G6E	-8.91306	32589924	Am J Hum Genet	A Fast and Accurate Method for Genome-Wide Time-to-Event Data Analysis and Its Application to UK Biobank.	Cataract (time to event)	22,635 British ancestry cases, 260,236 British ancestry controls	NA	6	31815730	HSPA1A46	HSPA1A, HSPA1A, HSPA1A, HSPA1A, HSPA1A	5_prime_UTR_variant	4e-08	NA	282871	0
rs10437946	12	53048612	cg18037834	TENC1	-28.7721	36224396	Nature	A saturated map of common genetic variants associated with human height.	Height	5,314,291 European ancestry, Hispanic or Latin American, East Asian ancestry, African ancestry, South Asian ancestry individuals	NA	12	53048612	NA	TNS2	intron_variant	5e-28	0.0084	5314291	0
rs10438355	15	67195211	cg15723784	SMAD3	-8.12888	30595370	Am J Hum Genet	Leveraging Polygenic Functional Enrichment to Improve GWAS Power.	Lung function (FVC)	approximately 372,000 European ancestry individuals	NA	15	67195211	NA	SMAD3 - AAGAB	regulatory_region_variant	4e-17	NA	372000	0
rs10454087	17	42583623	cg03989507	CNTNAP1	-14.9857	32242144	Nat Commun	Genome-wide association study identifies 143 loci associated with 25 hydroxyvitamin D concentration.	Serum 25-Hydroxyvitamin D levels	417,580 European ancestry individuals	NA	17	42583623	NA	RETREG3	intron_variant	2e-08	0.012	417580	0
rs10454087	17	42583623	cg03989507	CNTNAP1	-14.9857	33875891	Nat Neurosci	An expanded set of genome-wide association studies of brain imaging phenotypes in UK Biobank.	aseg rh intensity Putamen	21,282 British ancestry individuals	10,686 British ancestry individuals	17	42583623	NA	RETREG3	intron_variant	3e-08	0.059	21282	10686
rs10459221	12	49073211	cg21747160	LMBR1L	-21.2718	28072414	Transl Psychiatry	Evidence for genetic heterogeneity between clinical subtypes of bipolar disorder.	Bipolar disorder	13,903 European ancestry cases, 19,279 European ancestry controls.	NA	12	49073211	NR	RHEBL1 - DHH	intergenic_variant	2e-08	1.1	33182	0
rs1046080	6	31628105	cg25251478	DDR1	-7.59125	33980691	Diabetes	Genetic evidence for different adiposity phenotypes and their opposing influence on ectopic fat and risk of cardiometabolic disease.	Metabolic biomarkers (multivariate analysis)	389,354 European ancestry individuals	NA	6	31628105	NA	PRRC2A, PRRC2A, PRRC2A, PRRC2A, PRRC2A, PRRC2A, PRRC2A	missense_variant	2e-18	NA	389354	0
rs1046080	6	31628105	cg25251478	DDR1	-7.59125	32534018	Brain Behav Immun	Genetic factors underlying the bidirectional relationship between autoimmune and mental disorders - findings from a Danish population-based study.	Autoimmune traits	1,383 Danish ancestry cases, 62,656 Danish ancestry controls	NA	6	31628105	NR	PRRC2A, PRRC2A, PRRC2A, PRRC2A, PRRC2A, PRRC2A, PRRC2A	missense_variant	2e-12	0.72	64039	0
rs1046080	6	31628105	cg25251478	DDR1	-7.59125	33980691	Diabetes	Genetic evidence for different adiposity phenotypes and their opposing influence on ectopic fat and risk of cardiometabolic disease.	Sex hormone-binding globulin levels	389,354 European ancestry individuals	NA	6	31628105	NA	PRRC2A, PRRC2A, PRRC2A, PRRC2A, PRRC2A, PRRC2A, PRRC2A	missense_variant	4e-08	0.013	389354	0
rs1046080	6	31628105	cg25251478	DDR1	-7.59125	33980691	Diabetes	Genetic evidence for different adiposity phenotypes and their opposing influence on ectopic fat and risk of cardiometabolic disease.	Body fat percentage	442,278 European ancestry individuals	NA	6	31628105	NA	PRRC2A, PRRC2A, PRRC2A, PRRC2A, PRRC2A, PRRC2A, PRRC2A	missense_variant	4e-22	0.016	442278	0
rs10467951	15	75731380	cg21460582	CSPG4	-19.7	36224396	Nature	A saturated map of common genetic variants associated with human height.	Height	472,730 East Asian ancestry individuals	NA	15	75731380	NA	DNM1P35	intron_variant	5e-10	0.0151	472730	0
rs1047743	17	75794012	cg07010633	UNC13D	-335.501	30275531	Nat Genet	Genetics of blood lipids among ~300,000 multi-ethnic participants of the Million Veteran Program.	LDL cholesterol	215,551 European ancestry individuals, 57,332 African American individuals, 24,743 Hispanic individuals	Up to 319,677 individuals	17	75794012	UNK	UNK	3_prime_UTR_variant	2e-08	0.0162	297626	319677
rs1047743	17	75794012	cg07010633	UNC13D	-335.501	36329257	Commun Biol	Phenome-wide analysis of Taiwan Biobank reveals novel glycemia-related loci and genetic risks for diabetes.	AFP levels	76,905 Taiwanese ancestry individuals	NA	17	75794012	NA	UNK	3_prime_UTR_variant	1e-23	0.0812306	76905	0
rs10477741	5	132459618	cg17394978	IRF1	-32.5325	36474045	Nat Genet	Discovery and systematic characterization of risk variants and genes for coronary artery disease in over a million participants.	Coronary artery disease	181,522 European ancestry, unknown cases, 984,168 European ancestry, unknown controls	NA	5	132459618	NA	IRF1, IRF1-AS1	intron_variant	3e-11	0.953	1165690	0
rs10483801	14	67650289	cg07922154	ARG2	-85.2176	34594039	Nat Genet	A cross-population atlas of genetic associations for 220 human phenotypes.	Serum creatinine levels	344,104 European ancestry individuals, 150,266 East Asian ancestry individuals	NA	14	67650289	NA	ARG2, VTI1B	3_prime_UTR_variant	2e-12	0.0134	494370	0
rs10484561	6	32697643	cg02633767	TAP2	-29.0869	33591409	Pediatr Nephrol	HLA-DQ and HLA-DRB1 alleles associated with Henoch-Sch??nlein purpura nephritis in Finnish pediatric population: a genome-wide association study.	Immunoglobulin A vasculitis	46 Finnish ancestry cases, 18,757 Finnish ancestry controls	NA	6	32697643	NR	HLA-DQB1 - MTCO3P1	intergenic_variant	2e-08	4.22	18803	0
rs10484565	6	32827255	cg02633767	TAP2	-12.4742	36224396	Nature	A saturated map of common genetic variants associated with human height.	Height	5,314,291 European ancestry, Hispanic or Latin American, East Asian ancestry, African ancestry, South Asian ancestry individuals	NA	6	32827255	NA	TAP2, TAP2, TAP2, TAP2, TAP2, TAP2, TAP2	3_prime_UTR_variant	3e-12	0.0088	5314291	0
rs10490626	2	118078265	cg02256105		-11.8293	29507422	Nat Genet	A large electronic-health-record-based genome-wide study of serum lipids.	Total cholesterol levels	76,627 European ancestry individuals, 7,795 Hispanic individuals, 6,855 East Asian ancestry individuals, 2,958 African American individuals, 439 South Asian ancestry individuals	NA	2	118078265	NR	RN7SL111P - INSIG2	intergenic_variant	3e-11	0.054	94674	0
rs10490626	2	118078265	cg02256105		-11.8293	24097068	Nat Genet	Discovery and refinement of loci associated with lipid levels.	Cholesterol, total	94,595 European ancestry individuals	93,982 European ancestry individuals	2	118078265	INSIG2	RN7SL111P - INSIG2	intergenic_variant	6e-09	0.042	94595	93982
rs10490626	2	118078265	cg02256105		-11.8293	29507422	Nat Genet	A large electronic-health-record-based genome-wide study of serum lipids.	Low density lipoprotein cholesterol levels	76,627 European ancestry individuals, 7,795 Hispanic individuals, 6,855 East Asian ancestry individuals, 2,958 African American individuals, 439 South Asian ancestry individuals	NA	2	118078265	NR	RN7SL111P - INSIG2	intergenic_variant	2e-12	0.061	94674	0
rs10490626	2	118078265	cg02256105		-11.8293	24097068	Nat Genet	Discovery and refinement of loci associated with lipid levels.	LDL cholesterol	94,595 European ancestry individuals	93,982 European ancestry individuals	2	118078265	INSIG2	RN7SL111P - INSIG2	intergenic_variant	2e-12	0.051	94595	93982
rs10490626	2	118078265	cg02256105		-11.8293	29507422	Nat Genet	A large electronic-health-record-based genome-wide study of serum lipids.	Low density lipoprotein cholesterol levels	76,627 European ancestry individuals, 7,795 Hispanic individuals, 6,855 East Asian ancestry individuals, 2,958 African American individuals, 439 South Asian ancestry individuals	NA	2	118078265	NR	RN7SL111P - INSIG2	intergenic_variant	4e-13	0.06	94674	0
rs10490626	2	118078265	cg02256105		-11.8293	29507422	Nat Genet	A large electronic-health-record-based genome-wide study of serum lipids.	Total cholesterol levels	76,627 European ancestry individuals, 7,795 Hispanic individuals, 6,855 East Asian ancestry individuals, 2,958 African American individuals, 439 South Asian ancestry individuals	NA	2	118078265	NR	RN7SL111P - INSIG2	intergenic_variant	3e-10	0.054	94674	0
rs1049281	6	31268790	cg25251478	DDR1	-16.5255	28443625	Nat Commun	Genome-wide meta-analysis of 241,258 adults accounting for smoking behaviour identifies novel loci for obesity traits.	Waist-to-hip ratio adjusted for BMI in non-smokers	75,379 European ancestry women, 45,811 European ancestry men, 4,856 European ancestry individuals, 8,799 African American/Afro-Caribbean ancestry women, 1,803 African American/Afro-Caribbean ancestry men, 1,020 Indian Asian ancestry women, 6,691 Indian Asian ancestry men, 1,526 Filipino ancestry women, 2,469 Hispanic/Latino ancestry women, 1,318 Hispanic/Latino ancestry men	16,011 European ancestry women, 17,912 European ancestry men, 105,218 European ancestry individuals, 2,073 African American/Afro-Caribbean ancestry women, 647 African American/Afro-Caribbean ancestry men	6	31268790	HLA-C	HLA-C, HLA-C, HLA-C, HLA-C, HLA-C, HLA-C, HLA-C	3_prime_UTR_variant	2e-08	0.027	149672	141861
rs1049281	6	31268790	cg25251478	DDR1	-16.5255	28443625	Nat Commun	Genome-wide meta-analysis of 241,258 adults accounting for smoking behaviour identifies novel loci for obesity traits.	Waist-to-hip ratio adjusted for BMI (adjusted for smoking behaviour)	95,362 European ancestry women, 62,085 European ancestry men, 5,829 European ancestry individuals, 10,500 African American/Afro-Caribbean ancestry women, 2,706 African American/Afro-Caribbean ancestry men, 1,030 Indian Asian ancestry women, 7,648 Indian Asian ancestry men, 1,793 Filipino ancestry women, 2,944 Hispanic/Latino ancestry women, 1,764 Hispanic/Latino ancestry men	21,496 European ancestry women, 24,385 European ancestry men, 118,364 European ancestry individuals, 2,326 African American/Afro-Caribbean ancestry women, 855 African American/Afro-Caribbean ancestry men	6	31268790	HLA-C	HLA-C, HLA-C, HLA-C, HLA-C, HLA-C, HLA-C, HLA-C	3_prime_UTR_variant	1e-18	0.026	191661	167426
rs1049281	6	31268790	cg25251478	DDR1	-16.5255	28443625	Nat Commun	Genome-wide meta-analysis of 241,258 adults accounting for smoking behaviour identifies novel loci for obesity traits.	Waist-to-hip ratio adjusted for BMI (joint analysis main effects and smoking interaction)	95,362 European ancestry women, 62,085 European ancestry men, 5,829 European ancestry individuals, 10,500 African American/Afro-Caribbean ancestry women, 2,706 African American/Afro-Caribbean ancestry men, 1,030 Indian Asian ancestry women, 7,648 Indian Asian ancestry men, 1,793 Filipino ancestry women, 2,944 Hispanic/Latino ancestry women, 1,764 Hispanic/Latino ancestry men	21,496 European ancestry women, 24,385 European ancestry men, 118,364 European ancestry individuals, 2,326 African American/Afro-Caribbean ancestry women, 855 African American/Afro-Caribbean ancestry men	6	31268790	HLA-C	HLA-C, HLA-C, HLA-C, HLA-C, HLA-C, HLA-C, HLA-C	3_prime_UTR_variant	2e-10	NA	191661	167426
rs10498060	2	218566568	cg21188652	RQCD1	-43.901	33462484	Nat Genet	Genetics of 35 blood and urine biomarkers in the UK Biobank.	Insulin-like growth factor 1 levels	340,567 European ancestry individuals, 5,974 African ancestry individuals, 7,283 South Asian ancestry individuals	NA	2	218566568	NR	USP37	intron_variant	2e-10	0.0174	353824	0
rs10498060	2	218566568	cg21188652	RQCD1	-43.901	33462484	Nat Genet	Genetics of 35 blood and urine biomarkers in the UK Biobank.	Urea levels	342,286 European ancestry individuals, 6,015 African ancestry individuals, 7,336 South Asian ancestry individuals	NA	2	218566568	NR	USP37	intron_variant	4e-10	0.0171	355637	0
rs10498060	2	218566568	cg21188652	RQCD1	-43.901	33462484	Nat Genet	Genetics of 35 blood and urine biomarkers in the UK Biobank.	Cystatin C levels	342,399 European ancestry individuals, 6,015 African ancestry individuals, 7,338 South Asian ancestry individuals	NA	2	218566568	NR	USP37	intron_variant	6e-20	0.025	355752	0
rs1050152	5	132340627	cg17394978	IRF1	-105.314	30643255	Nat Genet	A loss-of-function variant in ALOX15 protects against nasal polyps and chronic rhinosinusitis.	Nasal polyps	86 European ancestry whole-genome sequenced cases, 4,280 European ancestry cases, 13,941 European ancestry whole-genome sequenced controls, 700,740 European ancestry controls	NA	5	132340627	SLC22A4	SLC22A4, MIR3936HG	missense_variant	1e-08	1.13636	719047	0
rs1050285	15	67202156	cg15723784	SMAD3	-7.60771	36224396	Nature	A saturated map of common genetic variants associated with human height.	Height	5,314,291 European ancestry, Hispanic or Latin American, East Asian ancestry, African ancestry, South Asian ancestry individuals	NA	15	67202156	NA	AAGAB	3_prime_UTR_variant	3e-81	0.0121	5314291	0
rs1050420	6	31271741	cg25251478	DDR1	-7.89435	32888494	Cell	The Polygenic and Monogenic Basis of Blood Traits and Diseases.	Mean platelet volume	408,112 British individuals	NA	6	31271741	HLA-C	HLA-C, HLA-C, HLA-C, HLA-C, HLA-C, HLA-C, HLA-C	synonymous_variant	2e-15	0.0203881	408112	0
rs1050420	6	31271741	cg25251478	DDR1	-7.89435	34021172	Sci Rep	GWAS of allometric body-shape indices in UK Biobank identifies loci suggesting associations with morphogenesis, organogenesis, adrenal cell renewal and cancer.	Hip circumference adjusted for BMI	219,872 British ancestry women	NA	6	31271741	HLA-C	HLA-C, HLA-C, HLA-C, HLA-C, HLA-C, HLA-C, HLA-C	synonymous_variant	2e-08	0.016265	219872	0
rs1050420	6	31271741	cg25251478	DDR1	-7.89435	34021172	Sci Rep	GWAS of allometric body-shape indices in UK Biobank identifies loci suggesting associations with morphogenesis, organogenesis, adrenal cell renewal and cancer.	Waist-hip index	219,872 British ancestry women	NA	6	31271741	HLA-C	HLA-C, HLA-C, HLA-C, HLA-C, HLA-C, HLA-C, HLA-C	synonymous_variant	1e-10	0.0188138	219872	0
rs1050420	6	31271741	cg25251478	DDR1	-7.89435	34021172	Sci Rep	GWAS of allometric body-shape indices in UK Biobank identifies loci suggesting associations with morphogenesis, organogenesis, adrenal cell renewal and cancer.	Waist-to-hip ratio adjusted for BMI	219,872 British ancestry women	NA	6	31271741	HLA-C	HLA-C, HLA-C, HLA-C, HLA-C, HLA-C, HLA-C, HLA-C	synonymous_variant	1e-11	0.0196904	219872	0
rs1050437	6	31271808	cg25251478	DDR1	-9.67071	34594039	Nat Genet	A cross-population atlas of genetic associations for 220 human phenotypes.	Gastric cancer	7,921 East Asian ancestry cases, 159,201 East Asian ancestry controls	NA	6	31271808	NA	HLA-C, HLA-C, HLA-C, HLA-C, HLA-C, HLA-C, HLA-C	missense_variant	2e-10	0.111339	167122	0
rs10510058	10	119770053	cg11613559	INPP5F	-9.70058	36224396	Nature	A saturated map of common genetic variants associated with human height.	Height	5,314,291 European ancestry, Hispanic or Latin American, East Asian ancestry, African ancestry, South Asian ancestry individuals	NA	10	119770053	NA	INPP5F	intron_variant	1e-13	0.0094	5314291	0
rs1052373	11	47333236	cg03732020	NR1H3	-14.6795	33462484	Nat Genet	Genetics of 35 blood and urine biomarkers in the UK Biobank.	High density lipoprotein cholesterol levels	313,372 European ancestry individuals, 5,573 African ancestry individuals, 6,689 South Asian ancestry individuals	NA	11	47333236	NR	MYBPC3	synonymous_variant	4e-72	0.048	325634	0
rs1052373	11	47333236	cg03732020	NR1H3	-14.6795	32203549	PLoS Med	Evaluating the relationship between circulating lipoprotein lipids and apolipoproteins with risk of coronary heart disease: A multivariable Mendelian randomisation analysis.	HDL cholesterol levels	403,943 European ancestry individuals	NA	11	47333236	MYBPC3	MYBPC3	synonymous_variant	1e-106	0.0446282	403943	0
rs1052373	11	47333236	cg03732020	NR1H3	-14.6795	33462484	Nat Genet	Genetics of 35 blood and urine biomarkers in the UK Biobank.	Insulin-like growth factor 1 levels	340,567 European ancestry individuals, 5,974 African ancestry individuals, 7,283 South Asian ancestry individuals	NA	11	47333236	NR	MYBPC3	synonymous_variant	4e-27	0.0277	353824	0
rs1052373	11	47333236	cg03732020	NR1H3	-14.6795	33462484	Nat Genet	Genetics of 35 blood and urine biomarkers in the UK Biobank.	Triglyceride levels	342,233 European ancestry individuals, 6,014 African ancestry individuals, 7,330 South Asian ancestry individuals	NA	11	47333236	NR	MYBPC3	synonymous_variant	2e-19	0.0231	355577	0
rs1052373	11	47333236	cg03732020	NR1H3	-14.6795	33462484	Nat Genet	Genetics of 35 blood and urine biomarkers in the UK Biobank.	Blood glucose levels	313,125 European ancestry individuals, 5,568 African ancestry individuals, 6,693 South Asian ancestry individuals	NA	11	47333236	NR	MYBPC3	synonymous_variant	6e-15	0.0209	325386	0
rs1052373	11	47333236	cg03732020	NR1H3	-14.6795	33462484	Nat Genet	Genetics of 35 blood and urine biomarkers in the UK Biobank.	Glycated hemoglobin levels	327,177 European ancestry individuals, 4,847 African ancestry individuals, 6,895 South Asian ancestry individuals	NA	11	47333236	NR	MYBPC3	synonymous_variant	6e-11	0.0171	338919	0
rs1052373	11	47333236	cg03732020	NR1H3	-14.6795	33462484	Nat Genet	Genetics of 35 blood and urine biomarkers in the UK Biobank.	C-reactive protein levels	341,805 European ancestry individuals, 6,006 African ancestry individuals, 7,316 South Asian ancestry individuals	NA	11	47333236	NR	MYBPC3	synonymous_variant	7e-21	0.024	355127	0
rs1052373	11	47333236	cg03732020	NR1H3	-14.6795	33462484	Nat Genet	Genetics of 35 blood and urine biomarkers in the UK Biobank.	Cystatin C levels	342,399 European ancestry individuals, 6,015 African ancestry individuals, 7,338 South Asian ancestry individuals	NA	11	47333236	NR	MYBPC3	synonymous_variant	2e-09	0.0154	355752	0
rs1052373	11	47333236	cg03732020	NR1H3	-14.6795	33462484	Nat Genet	Genetics of 35 blood and urine biomarkers in the UK Biobank.	Apolipoprotein A1 levels	311,601 European ancestry individuals, 5,550 African ancestry individuals, 6,682 South Asian ancestry individuals	NA	11	47333236	NR	MYBPC3	synonymous_variant	4e-43	0.0369	323833	0
rs1052486	6	31642909	cg06857094	VARS	-7.53143	35762941	Invest Ophthalmol Vis Sci	High Blood Pressure and Intraocular Pressure: A Mendelian Randomization Study.	Diastolic blood pressure	526,001 European ancestry individuals	NA	6	31642909	NA	BAG6, BAG6, BAG6, BAG6, BAG6, BAG6, BAG6	missense_variant	4e-32	0.2582	526001	0
rs1052486	6	31642909	cg25251478	DDR1	-8.3082	35762941	Invest Ophthalmol Vis Sci	High Blood Pressure and Intraocular Pressure: A Mendelian Randomization Study.	Diastolic blood pressure	526,001 European ancestry individuals	NA	6	31642909	NA	BAG6, BAG6, BAG6, BAG6, BAG6, BAG6, BAG6	missense_variant	4e-32	0.2582	526001	0
rs1052486	6	31642909	cg02932780	VARS	-10.6735	35762941	Invest Ophthalmol Vis Sci	High Blood Pressure and Intraocular Pressure: A Mendelian Randomization Study.	Diastolic blood pressure	526,001 European ancestry individuals	NA	6	31642909	NA	BAG6, BAG6, BAG6, BAG6, BAG6, BAG6, BAG6	missense_variant	4e-32	0.2582	526001	0
rs1053924	6	32152938	cg02932780	VARS	-7.29043	34503513	BMC Med	Genome-wide analysis of blood lipid metabolites in over 5000 South Asians reveals biological insights at cardiometabolic disease loci.	Phosphatidylcholine_32:0_[M+H]1+/Phosphatidylethanolamine_35:0_[M+H]1+/Phosphatidate_37:1_[M+NH4]1+ levels	13,814 British ancestry individuals	NA	6	32152938	NA	PRRT1, PRRT1, PRRT1, PRRT1, PRRT1, PRRT1	5_prime_UTR_variant	3e-10	0.0786544	13814	0
rs1054442	12	48995537	cg21747160	LMBR1L	-13.0728	29326435	Mol Psychiatry	A combined analysis of genetically correlated traits identifies 187 loci and a role for neurogenesis and myelination in intelligence.	Intelligence (MTAG)	120,934 British ancestry individuals, 127,548 individuals	NA	12	48995537	ENSG00000258283	DDN	3_prime_UTR_variant	3e-15	0.0242621	248482	0
rs1054442	12	48995537	cg21747160	LMBR1L	-13.0728	29942086	Nat Genet	Genome-wide association meta-analysis in 269,867 individuals identifies new genetic and functional links to intelligence.	Intelligence	269,867 European ancestry individuals	NA	12	48995537	NR	DDN	3_prime_UTR_variant	3e-14	7.621	269867	0
rs1054442	12	48995537	cg21747160	LMBR1L	-13.0728	30595370	Am J Hum Genet	Leveraging Polygenic Functional Enrichment to Improve GWAS Power.	Educational attainment (years of education)	approximately 455,000 European ancestry individuals	NA	12	48995537	NA	DDN	3_prime_UTR_variant	2e-08	NA	455000	0
rs1054442	12	48995537	cg21747160	LMBR1L	-13.0728	29186694	Cell Rep	Large-Scale Cognitive GWAS Meta-Analysis Reveals Tissue-Specific Neural Expression and Potential Nootropic Drug Targets.	Cognitive ability	107,207 European ancestry individuals	NA	12	48995537	ENSG00000258283	DDN	3_prime_UTR_variant	3e-08	5.516	107207	0
rs1054442	12	48995537	cg21747160	LMBR1L	-13.0728	30595370	Am J Hum Genet	Leveraging Polygenic Functional Enrichment to Improve GWAS Power.	Menarche (age at onset)	approximately 242,000 European ancestry individuals	NA	12	48995537	NA	DDN	3_prime_UTR_variant	3e-15	NA	242000	0
rs1054442	12	48995537	cg21747160	LMBR1L	-13.0728	30038396	Nat Genet	Gene discovery and polygenic prediction from a genome-wide association study of educational attainment in 1.1 million individuals.	Educational attainment (MTAG)	1,311,438 European ancestry individuals	NA	12	48995537	Intergenic	DDN	3_prime_UTR_variant	3e-22	0.0132	1311438	0
rs1054442	12	48995537	cg21747160	LMBR1L	-13.0728	29186694	Cell Rep	Large-Scale Cognitive GWAS Meta-Analysis Reveals Tissue-Specific Neural Expression and Potential Nootropic Drug Targets.	Cognitive ability (MTAG)	436,124 European ancestry individuals	NA	12	48995537	ENSG00000258283	DDN	3_prime_UTR_variant	9e-10	6.125	436124	0
rs1054442	12	48995537	cg21747160	LMBR1L	-13.0728	35764056	Neuropsychobiology	Genetic Relationships between Attention-Deficit/Hyperactivity Disorder, Autism Spectrum Disorder, and Intelligence.	Attention deficit hyperactivity disorder or autism spectrum disorder or intelligence (pleiotropy)	20,183 European ancestry ADHD cases, 18,381 European ancestry ASD cases, up to 63,160 European ancestry controls, 269,867 European ancestry individuals with intelligence measurements	NA	12	48995537	NA	DDN	3_prime_UTR_variant	1e-17	NA	371591	0
rs1054442	12	48995537	cg21747160	LMBR1L	-13.0728	33414549	Nat Genet	Investigating the genetic architecture of noncognitive skills using GWAS-by-subtraction.	Cognitive aspects of educational attainment	257,700 European ancestry individuals	NA	12	48995537	NR	DDN	3_prime_UTR_variant	2e-15	0.0521027	257700	0
rs1054442	12	48995537	cg21747160	LMBR1L	-13.0728	29844566	Nat Commun	Study of 300,486 individuals identifies 148 independent genetic loci influencing general cognitive function.	Reaction time	330,069 European ancestry individuals	NA	12	48995537	ENSG00000258283	DDN	3_prime_UTR_variant	2e-12	0.012305	330069	0
rs1054442	12	48995537	cg21747160	LMBR1L	-13.0728	36297114	Nutrients	Genome-Wide Association Analysis of Over 170,000 Individuals from the UK Biobank Identifies Seven Loci Associated with Dietary Approaches to Stop Hypertension (DASH) Diet.	Dietary Approaches to Stop Hypertension (DASH) diet	173,701 European ancestry individuals	NA	12	48995537	NA	DDN	3_prime_UTR_variant	8e-09	0.085	173701	0
rs1054442	12	48995537	cg21747160	LMBR1L	-13.0728	34855049	Behav Genet	Genetic Risk for Smoking: Disentangling Interplay Between Genes and Socioeconomic Status.	Educational attainment	451,800 European or unknown ancestry individuals	NA	12	48995537	NA	DDN	3_prime_UTR_variant	1e-08	NA	451800	0
rs1054442	12	48995537	cg21747160	LMBR1L	-13.0728	31374203	Am J Hum Genet	Pleiotropic Meta-Analysis of Cognition, Education, and Schizophrenia Differentiates Roles of Early Neurodevelopmental and Adult Synaptic Pathways.	Cognitive ability, years of educational attainment or schizophrenia (pleiotropy)	328,917 individuals with educational attainment measurements, 107,207 individuals with cognitive ability measurements, 77,096 European ancestry schizophrenia cases, 43,456 European ancestry controls	NA	12	48995537	ENSG00000258283	DDN	3_prime_UTR_variant	4e-08	0.0114176	556676	0
rs1054442	12	48995537	cg21747160	LMBR1L	-13.0728	27329760	Hum Mol Genet	Genome-wide association study of 40,000 individuals identifies two novel loci associated with bipolar disorder.	Bipolar disorder	7,647 European ancestry cases, 27,303 European ancestry controls	2,137 European ancestry cases, 3,168 European ancestry controls	12	48995537	DDN	DDN	3_prime_UTR_variant	1e-08	1.13	34950	5305
rs1054442	12	48995537	cg21747160	LMBR1L	-13.0728	30038396	Nat Genet	Gene discovery and polygenic prediction from a genome-wide association study of educational attainment in 1.1 million individuals.	Educational attainment (years of education)	up to 1,131,881 European ancestry individuals	NA	12	48995537	NA	DDN	3_prime_UTR_variant	1e-20	0.0136	1131881	0
rs1054442	12	48995537	cg21747160	LMBR1L	-13.0728	32895543	Nat Hum Behav	A general dimension of genetic sharing across diverse cognitive traits inferred from molecular data.	Reaction time	330,024 British ancestry individuals	NA	12	48995537	NA	DDN	3_prime_UTR_variant	3e-12	NA	330024	0
rs1054442	12	48995537	cg21747160	LMBR1L	-13.0728	30038396	Nat Genet	Gene discovery and polygenic prediction from a genome-wide association study of educational attainment in 1.1 million individuals.	Cognitive performance (MTAG)	402,382 European ancestry individuals	NA	12	48995537	Intergenic	DDN	3_prime_UTR_variant	7e-22	0.0228	402382	0
rs1054684	6	32809144	cg02633767	TAP2	-10.7029	31761296	Am J Hum Genet	Genome-wide Associations Reveal Human-Mouse Genetic Convergence and Modifiers of Myogenesis, CPNE1 and STC2.	Appendicular lean mass	181,862 European ancestry elderly individuals	NA	6	32809144	NR	HLA-DQB2 - HLA-DOB	intergenic_variant	1e-08	0.0591419	181862	0
rs1054684	6	32809144	cg02633767	TAP2	-10.7029	32888494	Cell	The Polygenic and Monogenic Basis of Blood Traits and Diseases.	Lymphocyte count	408,112 British individuals	NA	6	32809144	TAP2, HLA-DOB	HLA-DQB2 - HLA-DOB	intergenic_variant	1e-11	0.033288	408112	0
rs1054684	6	32809144	cg02633767	TAP2	-10.7029	34021172	Sci Rep	GWAS of allometric body-shape indices in UK Biobank identifies loci suggesting associations with morphogenesis, organogenesis, adrenal cell renewal and cancer.	Hip circumference adjusted for BMI	186,825 British ancestry men	NA	6	32809144	HLA-DOB	HLA-DQB2 - HLA-DOB	intergenic_variant	2e-10	0.0303692	186825	0
rs1055821	6	31354142	cg02932780	VARS	-7.49333	28928442	Nat Commun	Genome-wide association and HLA region fine-mapping studies identify susceptibility loci for multiple common infections.	Strep throat	52,487 European ancestry cases, 22,017 European ancestry controls	NA	6	31354142	HLA-B	HLA-B, HLA-B, HLA-B, HLA-B, HLA-B, HLA-B	3_prime_UTR_variant	8e-11	0.08	74504	0
rs1057208	20	45934368	cg02121447	SNX21	-16.6434	35213538	PLoS Biol	Characterising metabolomic signatures of lipid-modifying therapies through drug target mendelian randomisation.	Sphingomyelin levels	115,006 European ancestry individuals	NA	20	45934368	NA	PLTP - PCIF1	non_coding_transcript_exon_variant	6e-21	0.0466236	115006	0
rs1057208	20	45934368	cg02121447	SNX21	-16.6434	35213538	PLoS Biol	Characterising metabolomic signatures of lipid-modifying therapies through drug target mendelian randomisation.	Phospholipids to total lipids ratio in small HDL	115,082 European ancestry individuals	NA	20	45934368	NA	PLTP - PCIF1	non_coding_transcript_exon_variant	1e-67	0.0889821	115082	0
rs1057208	20	45934368	cg02121447	SNX21	-16.6434	35213538	PLoS Biol	Characterising metabolomic signatures of lipid-modifying therapies through drug target mendelian randomisation.	Free cholesterol to total lipids ratio in medium HDL	115,082 European ancestry individuals	NA	20	45934368	NA	PLTP - PCIF1	non_coding_transcript_exon_variant	5e-145	0.120668	115082	0
rs1057208	20	45934368	cg02121447	SNX21	-16.6434	35213538	PLoS Biol	Characterising metabolomic signatures of lipid-modifying therapies through drug target mendelian randomisation.	Cholesterol to total lipids ratio in very large HDL	115,056 European ancestry individuals	NA	20	45934368	NA	PLTP - PCIF1	non_coding_transcript_exon_variant	1e-236	0.165803	115056	0
rs1057208	20	45934368	cg02121447	SNX21	-16.6434	35213538	PLoS Biol	Characterising metabolomic signatures of lipid-modifying therapies through drug target mendelian randomisation.	Free cholesterol levels in large HDL	115,082 European ancestry individuals	NA	20	45934368	NA	PLTP - PCIF1	non_coding_transcript_exon_variant	3e-307	0.175697	115082	0
rs1057208	20	45934368	cg02121447	SNX21	-16.6434	35213538	PLoS Biol	Characterising metabolomic signatures of lipid-modifying therapies through drug target mendelian randomisation.	Cholesterol levels in very small VLDL	115,082 European ancestry individuals	NA	20	45934368	NA	PLTP - PCIF1	non_coding_transcript_exon_variant	3e-38	0.0664952	115082	0
rs1057208	20	45934368	cg02121447	SNX21	-16.6434	32888493	Cell	Trans-ethnic and Ancestry-Specific Blood-Cell Genetics in 746,667 Individuals from 5 Global Populations.	Red blood cell count	727,624 African American or Afro-Caribbean, African ancestry, European ancestry, East Asian ancestry, Hispanic or Latin American and South Asian ancestry individuals	NA	20	45934368	NR	PLTP - PCIF1	non_coding_transcript_exon_variant	6e-20	NA	727624	0
rs1057208	20	45934368	cg02121447	SNX21	-16.6434	35213538	PLoS Biol	Characterising metabolomic signatures of lipid-modifying therapies through drug target mendelian randomisation.	Total lipid levels in large HDL	115,082 European ancestry individuals	NA	20	45934368	NA	PLTP - PCIF1	non_coding_transcript_exon_variant	6e-259	0.160003	115082	0
rs1057208	20	45934368	cg02121447	SNX21	-16.6434	35213538	PLoS Biol	Characterising metabolomic signatures of lipid-modifying therapies through drug target mendelian randomisation.	Cholesteryl ester levels in very small VLDL	115,082 European ancestry individuals	NA	20	45934368	NA	PLTP - PCIF1	non_coding_transcript_exon_variant	1e-47	0.0742365	115082	0
rs1057208	20	45934368	cg02121447	SNX21	-16.6434	35213538	PLoS Biol	Characterising metabolomic signatures of lipid-modifying therapies through drug target mendelian randomisation.	Cholesterol levels in large HDL	115,082 European ancestry individuals	NA	20	45934368	NA	PLTP - PCIF1	non_coding_transcript_exon_variant	3e-285	0.168784	115082	0
rs1057208	20	45934368	cg02121447	SNX21	-16.6434	35213538	PLoS Biol	Characterising metabolomic signatures of lipid-modifying therapies through drug target mendelian randomisation.	Free cholesterol to total lipids ratio in very large HDL	115,056 European ancestry individuals	NA	20	45934368	NA	PLTP - PCIF1	non_coding_transcript_exon_variant	3e-275	0.166601	115056	0
rs1057208	20	45934368	cg02121447	SNX21	-16.6434	35213538	PLoS Biol	Characterising metabolomic signatures of lipid-modifying therapies through drug target mendelian randomisation.	Free cholesterol to total lipids ratio in small HDL	115,082 European ancestry individuals	NA	20	45934368	NA	PLTP - PCIF1	non_coding_transcript_exon_variant	8e-185	0.145839	115082	0
rs1057208	20	45934368	cg02121447	SNX21	-16.6434	35213538	PLoS Biol	Characterising metabolomic signatures of lipid-modifying therapies through drug target mendelian randomisation.	Cholesteryl esters to total lipids ratio in very large HDL	115,056 European ancestry individuals	NA	20	45934368	NA	PLTP - PCIF1	non_coding_transcript_exon_variant	1e-41	0.0714625	115056	0
rs1057208	20	45934368	cg02121447	SNX21	-16.6434	35213538	PLoS Biol	Characterising metabolomic signatures of lipid-modifying therapies through drug target mendelian randomisation.	Triglycerides to total lipids ratio in very large HDL	115,056 European ancestry individuals	NA	20	45934368	NA	PLTP - PCIF1	non_coding_transcript_exon_variant	8e-182	0.1434	115056	0
rs1057208	20	45934368	cg02121447	SNX21	-16.6434	35213538	PLoS Biol	Characterising metabolomic signatures of lipid-modifying therapies through drug target mendelian randomisation.	Concentration of large HDL particles	115,082 European ancestry individuals	NA	20	45934368	NA	PLTP - PCIF1	non_coding_transcript_exon_variant	7e-265	0.161635	115082	0
rs1057208	20	45934368	cg02121447	SNX21	-16.6434	35213538	PLoS Biol	Characterising metabolomic signatures of lipid-modifying therapies through drug target mendelian randomisation.	Cholesterol to total lipids ratio in large HDL	115,082 European ancestry individuals	NA	20	45934368	NA	PLTP - PCIF1	non_coding_transcript_exon_variant	7e-253	0.169442	115082	0
rs1057548	12	49128822	cg21747160	LMBR1L	-39.8787	35164939	Biol Psychiatry	Boosting Schizophrenia Genetics by Utilizing Genetic Overlap With Brain Morphology.	Brain morphology (MOSTest)	33,735 white British ancestry individuals	NA	12	49128822	NA	TUBA1B	missense_variant	5e-15	NA	33735	0
rs1057548	12	49128822	cg21747160	LMBR1L	-39.8787	32665545	Nat Commun	Understanding the genetic determinants of the brain with MOSTest.	Brain morphology (MOSTest)	26,502 European ancestry individuals	NA	12	49128822	DHH, LMBR1L, TUBA1B, TUBA1A, TUBA1C	TUBA1B	missense_variant	8e-10	NA	26502	0
rs1058511	19	55348071	cg19910200	TMEM190	-11.3317	36224396	Nature	A saturated map of common genetic variants associated with human height.	Height	5,314,291 European ancestry, Hispanic or Latin American, East Asian ancestry, African ancestry, South Asian ancestry individuals	NA	19	55348071	NA	KMT5C	3_prime_UTR_variant	2e-31	0.0074	5314291	0
rs1058900	11	308290	cg08000731		-12.1858	32888494	Cell	The Polygenic and Monogenic Basis of Blood Traits and Diseases.	Basophil count	408,112 British individuals	NA	11	308290	IFITM2	IFITM2	missense_variant	2e-14	0.0175138	408112	0
rs1058900	11	308290	cg08000731		-12.1858	36462729	Neuroimage	Amplitudes of resting-state functional networks - investigation into their correlates and biophysical properties.	Resting-state network 6 amplitude (blood oxygenation level dependent) (Fronto-parietal)	22,172 British ancestry individuals	NA	11	308290	NA	IFITM2	missense_variant	1e-09	0.061	22172	0
rs1058900	11	308290	cg08000731		-12.1858	36462729	Neuroimage	Amplitudes of resting-state functional networks - investigation into their correlates and biophysical properties.	Resting-state network 21 amplitude (blood oxygenation level dependent) (Language)	22,172 British ancestry individuals	NA	11	308290	NA	IFITM2	missense_variant	8e-10	0.062	22172	0
rs1058900	11	308290	cg08000731		-12.1858	30595370	Am J Hum Genet	Leveraging Polygenic Functional Enrichment to Improve GWAS Power.	Red blood cell count	approximately 445,000 European ancestry individuals	NA	11	308290	NA	IFITM2	missense_variant	4e-12	NA	445000	0
rs1058900	11	308290	cg08000731		-12.1858	36462729	Neuroimage	Amplitudes of resting-state functional networks - investigation into their correlates and biophysical properties.	Resting-state network 16 amplitude (blood oxygenation level dependent) (Executive control)	22,172 British ancestry individuals	NA	11	308290	NA	IFITM2	missense_variant	8e-09	0.058	22172	0
rs1058900	11	308290	cg08000731		-12.1858	32581359	Nature	FLT3 stop mutation increases FLT3 ligand level and risk of autoimmune thyroid disease.	Autoimmune thyroid disease	30,234 European ancestry cases, 724,172 European ancestry controls	NA	11	308290	IFITM2	IFITM2	missense_variant	9e-09	1.05	754406	0
rs1058935	11	308363	cg08000731		-24.4273	34594039	Nat Genet	A cross-population atlas of genetic associations for 220 human phenotypes.	Serum total protein level	314,921 European ancestry individuals, 133,321 East Asian ancestry individuals	NA	11	308363	NA	IFITM2	synonymous_variant	1e-11	0.0172	448242	0
rs1059091	11	309127	cg08000731		-24.9053	35935937	Front Immunol	Gene-Based Variant Analysis of Whole-Exome Sequencing in Relation to Eosinophil Count.	Eosinophil counts	365,954 British ancestry individuals	NA	11	309127	NA	IFITM2	missense_variant	7e-21	0.037	365954	0
rs1059091	11	309127	cg08000731		-24.9053	30595370	Am J Hum Genet	Leveraging Polygenic Functional Enrichment to Improve GWAS Power.	Eosinophil counts	approximately 440,000 European ancestry individuals	NA	11	309127	NA	IFITM2	missense_variant	3e-52	NA	440000	0
rs1059091	11	309127	cg08000731		-24.9053	32888493	Cell	Trans-ethnic and Ancestry-Specific Blood-Cell Genetics in 746,667 Individuals from 5 Global Populations.	Eosinophil counts	583,850 African American or Afro-Caribbean, African ancestry, European ancestry, East Asian ancestry, Hispanic or Latin American and South Asian ancestry individuals	NA	11	309127	NR	IFITM2	missense_variant	1e-56	NA	583850	0
rs1059091	11	309127	cg08000731		-24.9053	34594039	Nat Genet	A cross-population atlas of genetic associations for 220 human phenotypes.	Eosinophil counts	349,856 European ancestry individuals, 93,063 East Asian ancestry individuals	NA	11	309127	NA	IFITM2	missense_variant	2e-35	0.0222	442919	0
rs1059091	11	309127	cg08000731		-24.9053	34469753	Am J Hum Genet	Genetic determinants of blood-cell traits influence susceptibility to childhood acute lymphoblastic leukemia.	Eosinophil counts	234,763 European ancestry individuals	100,553 European ancestry individuals	11	309127	NA	IFITM2	missense_variant	5e-29	NA	234763	100553
rs1059091	11	309127	cg08000731		-24.9053	32888494	Cell	The Polygenic and Monogenic Basis of Blood Traits and Diseases.	Eosinophil percentage of white cells	408,112 British individuals	NA	11	309127	IFITM2	IFITM2	missense_variant	1e-36	0.0308225	408112	0
rs1059091	11	309127	cg08000731		-24.9053	32888493	Cell	Trans-ethnic and Ancestry-Specific Blood-Cell Genetics in 746,667 Individuals from 5 Global Populations.	Eosinophil counts	474,237 European ancestry individuals	NA	11	309127	NR	IFITM2	missense_variant	3e-56	0.033841	474237	0
rs1059091	11	309127	cg08000731		-24.9053	32888494	Cell	The Polygenic and Monogenic Basis of Blood Traits and Diseases.	Eosinophil counts	408,112 British individuals	NA	11	309127	IFITM2	IFITM2	missense_variant	3e-63	0.0402795	408112	0
rs1059592	8	22620265	cg19216211	C8orf58	-315.758	32541925	Nat Genet	Discovery of 318 new risk loci for type 2 diabetes and related vascular outcomes among 1.4 million participants in a multi-ancestry meta-analysis.	Type 2 diabetes	148,726 European ancestry cases, 965,732 European ancestry controls	NA	8	22620265	NR	CCAR2	3_prime_UTR_variant	2e-08	0.0269	1114458	0
rs1060330	3	52254929	cg07773769	PPM1M	-35.1551	34021172	Sci Rep	GWAS of allometric body-shape indices in UK Biobank identifies loci suggesting associations with morphogenesis, organogenesis, adrenal cell renewal and cancer.	Waist circumference adjusted for body mass index	186,825 British ancestry men	NA	3	52254929	WDR82	WDR82	3_prime_UTR_variant	2e-08	0.0173287	186825	0
rs1060330	3	52254929	cg07773769	PPM1M	-35.1551	34021172	Sci Rep	GWAS of allometric body-shape indices in UK Biobank identifies loci suggesting associations with morphogenesis, organogenesis, adrenal cell renewal and cancer.	Waist-to-hip ratio adjusted for BMI	186,825 British ancestry men	NA	3	52254929	WDR82	WDR82	3_prime_UTR_variant	1e-09	0.0188928	186825	0
rs1060330	3	52254929	cg07773769	PPM1M	-35.1551	26426971	PLoS Genet	The Influence of Age and Sex on Genetic Associations with Adult Body Size and Shape: A Large-Scale Genome-Wide Interaction Study.	Waist-to-hip ratio adjusted for BMI	up to 113,720 European ancestry men, up to 138,655 European ancestry women	NA	3	52254929	NR	WDR82	3_prime_UTR_variant	3e-08	0.0180985	252375	0
rs1060431	17	4937573	cg04103918	PLD2	-19.3339	27863252	Cell	The Allelic Landscape of Human Blood Cell Trait Variation and Links to Common Complex Disease.	Platelet distribution width	164,433 European ancestry individuals	NA	17	4937573	SLC25A11	SLC25A11	3_prime_UTR_variant	2e-26	0.0733729	164433	0
rs1060431	17	4937573	cg04103918	PLD2	-19.3339	32888493	Cell	Trans-ethnic and Ancestry-Specific Blood-Cell Genetics in 746,667 Individuals from 5 Global Populations.	Platelet count	145,648 East Asian ancestry individuals	NA	17	4937573	NR	SLC25A11	3_prime_UTR_variant	5e-73	0.105657	145648	0
rs1060431	17	4937573	cg04103918	PLD2	-19.3339	32888494	Cell	The Polygenic and Monogenic Basis of Blood Traits and Diseases.	Platelet distribution width	408,112 British individuals	NA	17	4937573	SLC25A11	SLC25A11	3_prime_UTR_variant	8e-81	0.0818465	408112	0
rs1060431	17	4937573	cg04103918	PLD2	-19.3339	27863252	Cell	The Allelic Landscape of Human Blood Cell Trait Variation and Links to Common Complex Disease.	Plateletcrit	164,339 European ancestry individuals	NA	17	4937573	SLC25A11	SLC25A11	3_prime_UTR_variant	1e-12	0.0499512	164339	0
rs1060431	17	4937573	cg04103918	PLD2	-19.3339	27863252	Cell	The Allelic Landscape of Human Blood Cell Trait Variation and Links to Common Complex Disease.	Platelet count	166,066 European ancestry individuals	NA	17	4937573	SLC25A11	SLC25A11	3_prime_UTR_variant	1e-19	0.0636259	166066	0
rs1060431	17	4937573	cg04103918	PLD2	-19.3339	34594039	Nat Genet	A cross-population atlas of genetic associations for 220 human phenotypes.	Platelet count	350,474 European ancestry individuals, 148,623 East Asian ancestry individuals	NA	17	4937573	NA	SLC25A11	3_prime_UTR_variant	2e-135	0.0833	499097	0
rs1060431	17	4937573	cg04103918	PLD2	-19.3339	34469753	Am J Hum Genet	Genetic determinants of blood-cell traits influence susceptibility to childhood acute lymphoblastic leukemia.	Platelet count	235,256 European ancestry individuals	100,764 European ancestry individuals	17	4937573	NA	SLC25A11	3_prime_UTR_variant	6e-40	NA	235256	100764
rs1060431	17	4937573	cg04103918	PLD2	-19.3339	32888493	Cell	Trans-ethnic and Ancestry-Specific Blood-Cell Genetics in 746,667 Individuals from 5 Global Populations.	Platelet count	721,201 African American or Afro-Caribbean, African ancestry, European ancestry, East Asian ancestry, Hispanic or Latin American and South Asian ancestry individuals	NA	17	4937573	NR	SLC25A11	3_prime_UTR_variant	3e-170	NA	721201	0
rs1060431	17	4937573	cg04103918	PLD2	-19.3339	34594039	Nat Genet	A cross-population atlas of genetic associations for 220 human phenotypes.	Platelet count	148,623 East Asian ancestry individuals	NA	17	4937573	NA	SLC25A11	3_prime_UTR_variant	3e-85	0.100228	148623	0
rs1061539	6	29969778	cg25251478	DDR1	-9.90952	30566020	Circulation	Clinical and Genetic Determinants of Varicose Veins.	Varicose veins	9,577 British ancestry cases, 327,959 British ancestry controls	NA	6	29969778	NR	HLA-W - MICD	intron_variant	2e-09	0.113	337536	0
rs1061801	6	33314561	cg09676013	HLA-DPB2	-35.8335	30038396	Nat Genet	Gene discovery and polygenic prediction from a genome-wide association study of educational attainment in 1.1 million individuals.	Educational attainment (years of education)	up to 1,131,881 European ancestry individuals	NA	6	33314561	NA	ZBTB22, ZBTB22, ZBTB22, ZBTB22, ZBTB22	3_prime_UTR_variant	1e-09	0.011	1131881	0
rs1061801	6	33314561	cg09676013	HLA-DPB2	-35.8335	30038396	Nat Genet	Gene discovery and polygenic prediction from a genome-wide association study of educational attainment in 1.1 million individuals.	Educational attainment (MTAG)	1,311,438 European ancestry individuals	NA	6	33314561	Intergenic	ZBTB22, ZBTB22, ZBTB22, ZBTB22, ZBTB22	3_prime_UTR_variant	2e-10	0.0108	1311438	0
rs1061808	6	32168770	cg02932780	VARS	-7.84818	35213538	PLoS Biol	Characterising metabolomic signatures of lipid-modifying therapies through drug target mendelian randomisation.	Average diameter for LDL particles	115,082 European ancestry individuals	NA	6	32168770	NA	AGPAT1, AGPAT1, AGPAT1, AGPAT1, AGPAT1, AGPAT1, PPT2-EGFL8	3_prime_UTR_variant	6e-09	0.0242981	115082	0
rs1061808	6	32168770	cg02932780	VARS	-7.84818	34503513	BMC Med	Genome-wide analysis of blood lipid metabolites in over 5000 South Asians reveals biological insights at cardiometabolic disease loci.	Phosphatidylcholine_32:0_[M+H]1+/Phosphatidylethanolamine_35:0_[M+H]1+/Phosphatidate_37:1_[M+NH4]1+ levels	13,814 British ancestry individuals	NA	6	32168770	NA	AGPAT1, AGPAT1, AGPAT1, AGPAT1, AGPAT1, AGPAT1, PPT2-EGFL8	3_prime_UTR_variant	1e-15	0.0960224	13814	0
rs1061808	6	32168770	cg02932780	VARS	-7.84818	35762941	Invest Ophthalmol Vis Sci	High Blood Pressure and Intraocular Pressure: A Mendelian Randomization Study.	Pulse pressure	526,001 European ancestry individuals	NA	6	32168770	NA	AGPAT1, AGPAT1, AGPAT1, AGPAT1, AGPAT1, AGPAT1, PPT2-EGFL8	3_prime_UTR_variant	7e-24	0.2814	526001	0
rs1061808	6	32168770	cg02932780	VARS	-7.84818	34594039	Nat Genet	A cross-population atlas of genetic associations for 220 human phenotypes.	Pulse pressure	360,863 European ancestry individuals, 145,445 East Asian ancestry individuals	NA	6	32168770	NA	AGPAT1, AGPAT1, AGPAT1, AGPAT1, AGPAT1, AGPAT1, PPT2-EGFL8	3_prime_UTR_variant	1e-22	0.0181	506308	0
rs1061808	6	32168770	cg02932780	VARS	-7.84818	30578418	Nat Genet	Trans-ethnic association study of blood pressure determinants in over 750,000 individuals.	Pulse pressure	365,998 European ancestry individuals, 63,490 African ancestry individuals, 22,802 Hispanic individuals, 4,792 Asian ancestry individuals, 2,695 Native American ancestry individuals	299,024 European ancestry individuals, 17,277 individuals	6	32168770	AGPAT1	AGPAT1, AGPAT1, AGPAT1, AGPAT1, AGPAT1, AGPAT1, PPT2-EGFL8	3_prime_UTR_variant	1e-23	0.25	459777	316301
rs1062070	6	32180254	cg21462693	NOTCH4	-7.76514	31453325	Sci Adv	Genotype-by-environment interactions inferred from genetic effects on phenotypic variability in the UK Biobank.	Waist circumference variance	347,158 European ancestry individuals	NA	6	32180254	RNF5	RNF5, RNF5, RNF5, RNF5, RNF5, RNF5	synonymous_variant	7e-12	NA	347158	0
rs1062070	6	32180254	cg21462693	NOTCH4	-7.76514	31453325	Sci Adv	Genotype-by-environment interactions inferred from genetic effects on phenotypic variability in the UK Biobank.	Waist circumference	347,158 European ancestry individuals	NA	6	32180254	RNF5	RNF5, RNF5, RNF5, RNF5, RNF5, RNF5	synonymous_variant	6e-10	NA	347158	0
rs1062090	1	1752461	cg03427058	MIB2	-7.17156	35762941	Invest Ophthalmol Vis Sci	High Blood Pressure and Intraocular Pressure: A Mendelian Randomization Study.	Pulse pressure	526,001 European ancestry individuals	NA	1	1752461	NA	NADK	3_prime_UTR_variant	4e-14	0.2004	526001	0
rs10628234	15	74918801	cg02395127	LMAN1L	-15.7008	29455858	Am J Hum Genet	A Large-Scale Multi-ancestry Genome-wide Study Accounting for Smoking Behavior Identifies Multiple Significant Loci for Blood Pressure.	Diastolic blood pressure x smoking status (ever vs never) interaction (2df test)	43,016 European ancestry ever smokers, 37,535 European ancestry never smokers, 12,693 African ancestry ever smokers, 13,121 African ancestry never smokers, 4,142 Asian ancestry ever smokers, 9,296 Asian ancestry never smokers, 3,228 Hispanic ever smokers, 5,577 Hispanic never smokers	139,127 European ancestry ever smokers, 145,914 European ancestry never smokers, 3,105 African ancestry ever smokers, 3,075 African ancestry never smokers, 70,335 Asian ancestry ever smokers, 78,597 Asian ancestry never smokers, 6,810 Hispanic ever smokers, 11,133 Hispanic never smokers	15	74918802	CYP1A1-2, ULK3, SCAMP2, MPI	FAM219B - COX5A	intergenic_variant	8e-21	NA	128608	458096
rs10628234	15	74918801	cg02395127	LMAN1L	-15.7008	29455858	Am J Hum Genet	A Large-Scale Multi-ancestry Genome-wide Study Accounting for Smoking Behavior Identifies Multiple Significant Loci for Blood Pressure.	Diastolic blood pressure x smoking status (current vs non-current) interaction (2df test)	14,607 European ancestry current smokers, 65,935 European ancestry former and never smokers, 5,545 African ancestry current smokers, 21,571 African ancestry former and never smokers, 2,465 Asian ancestry current smokers, 10,973 Asian ancestry former and never smokers, 1,068 Hispanic current smokers, 7,737 Hispanic former and never smokers	48,198 European ancestry current smokers, 251,872 European ancestry former and never smokers, 1,971 African ancestry current smokers, 5,814 African ancestry former and never smokers, 29,485 Asian ancestry current smokers, 119,447 Asian ancestry former and never smokers, 3,737 Hispanic current smokers, 14,199 Hispanic former and never smokers	15	74918802	CYP1A1-2, ULK3, SCAMP2, MPI	FAM219B - COX5A	intergenic_variant	4e-24	NA	129901	474723
rs10628234	15	74918801	cg02395127	LMAN1L	-15.7008	29455858	Am J Hum Genet	A Large-Scale Multi-ancestry Genome-wide Study Accounting for Smoking Behavior Identifies Multiple Significant Loci for Blood Pressure.	Systolic blood pressure x smoking status (ever vs never) interaction (2df test)	43,016 European ancestry ever smokers, 37,535 European ancestry never smokers, 12,693 African ancestry ever smokers, 13,121 African ancestry never smokers, 4,142 Asian ancestry ever smokers, 9,296 Asian ancestry never smokers, 3,228 Hispanic ever smokers, 5,577 Hispanic never smokers	139,127 European ancestry ever smokers, 145,914 European ancestry never smokers, 3,105 African ancestry ever smokers, 3,075 African ancestry never smokers, 70,335 Asian ancestry ever smokers, 78,597 Asian ancestry never smokers, 6,810 Hispanic ever smokers, 11,133 Hispanic never smokers	15	74918802	CYP1A1-2, ULK3, SCAMP2, MPI	FAM219B - COX5A	intergenic_variant	1e-12	NA	128608	458096
rs10628234	15	74918801	cg02395127	LMAN1L	-15.7008	29455858	Am J Hum Genet	A Large-Scale Multi-ancestry Genome-wide Study Accounting for Smoking Behavior Identifies Multiple Significant Loci for Blood Pressure.	Systolic blood pressure x smoking status (current vs non-current) interaction (2df test)	14,607 European ancestry current smokers, 65,935 European ancestry former and never smokers, 5,545 African ancestry current smokers, 21,571 African ancestry former and never smokers, 2,465 Asian ancestry current smokers, 10,973 Asian ancestry former and never smokers, 1,068 Hispanic current smokers, 7,737 Hispanic former and never smokers	48,198 European ancestry current smokers, 251,872 European ancestry former and never smokers, 1,971 African ancestry current smokers, 5,814 African ancestry former and never smokers, 29,485 Asian ancestry current smokers, 119,447 Asian ancestry former and never smokers, 3,737 Hispanic current smokers, 14,199 Hispanic former and never smokers	15	74918802	CYP1A1-2, ULK3, SCAMP2, MPI	FAM219B - COX5A	intergenic_variant	3e-15	NA	129901	474723
rs10628234	15	74918801	cg02395127	LMAN1L	-15.7008	29455858	Am J Hum Genet	A Large-Scale Multi-ancestry Genome-wide Study Accounting for Smoking Behavior Identifies Multiple Significant Loci for Blood Pressure.	Systolic blood pressure x smoking status (current vs non-current) interaction (2df test)	14,607 European ancestry current smokers, 65,935 European ancestry former and never smokers, 5,545 African ancestry current smokers, 21,571 African ancestry former and never smokers, 2,465 Asian ancestry current smokers, 10,973 Asian ancestry former and never smokers, 1,068 Hispanic current smokers, 7,737 Hispanic former and never smokers	48,198 European ancestry current smokers, 251,872 European ancestry former and never smokers, 1,971 African ancestry current smokers, 5,814 African ancestry former and never smokers, 29,485 Asian ancestry current smokers, 119,447 Asian ancestry former and never smokers, 3,737 Hispanic current smokers, 14,199 Hispanic former and never smokers	15	74918802	CYP1A1-2, ULK3, SCAMP2, MPI	FAM219B - COX5A	intergenic_variant	1e-16	NA	129901	474723
rs10628234	15	74918801	cg02395127	LMAN1L	-15.7008	29455858	Am J Hum Genet	A Large-Scale Multi-ancestry Genome-wide Study Accounting for Smoking Behavior Identifies Multiple Significant Loci for Blood Pressure.	Systolic blood pressure x smoking status (ever vs never) interaction (2df test)	43,016 European ancestry ever smokers, 37,535 European ancestry never smokers, 12,693 African ancestry ever smokers, 13,121 African ancestry never smokers, 4,142 Asian ancestry ever smokers, 9,296 Asian ancestry never smokers, 3,228 Hispanic ever smokers, 5,577 Hispanic never smokers	139,127 European ancestry ever smokers, 145,914 European ancestry never smokers, 3,105 African ancestry ever smokers, 3,075 African ancestry never smokers, 70,335 Asian ancestry ever smokers, 78,597 Asian ancestry never smokers, 6,810 Hispanic ever smokers, 11,133 Hispanic never smokers	15	74918802	CYP1A1-2, ULK3, SCAMP2, MPI	FAM219B - COX5A	intergenic_variant	5e-15	NA	128608	458096
rs10628234	15	74918801	cg02395127	LMAN1L	-15.7008	29455858	Am J Hum Genet	A Large-Scale Multi-ancestry Genome-wide Study Accounting for Smoking Behavior Identifies Multiple Significant Loci for Blood Pressure.	Diastolic blood pressure x smoking status (ever vs never) interaction (2df test)	43,016 European ancestry ever smokers, 37,535 European ancestry never smokers, 12,693 African ancestry ever smokers, 13,121 African ancestry never smokers, 4,142 Asian ancestry ever smokers, 9,296 Asian ancestry never smokers, 3,228 Hispanic ever smokers, 5,577 Hispanic never smokers	139,127 European ancestry ever smokers, 145,914 European ancestry never smokers, 3,105 African ancestry ever smokers, 3,075 African ancestry never smokers, 70,335 Asian ancestry ever smokers, 78,597 Asian ancestry never smokers, 6,810 Hispanic ever smokers, 11,133 Hispanic never smokers	15	74918802	CYP1A1-2, ULK3, SCAMP2, MPI	FAM219B - COX5A	intergenic_variant	1e-21	NA	128608	458096
rs10628234	15	74918801	cg02395127	LMAN1L	-15.7008	29455858	Am J Hum Genet	A Large-Scale Multi-ancestry Genome-wide Study Accounting for Smoking Behavior Identifies Multiple Significant Loci for Blood Pressure.	Diastolic blood pressure x smoking status (current vs non-current) interaction (2df test)	14,607 European ancestry current smokers, 65,935 European ancestry former and never smokers, 5,545 African ancestry current smokers, 21,571 African ancestry former and never smokers, 2,465 Asian ancestry current smokers, 10,973 Asian ancestry former and never smokers, 1,068 Hispanic current smokers, 7,737 Hispanic former and never smokers	48,198 European ancestry current smokers, 251,872 European ancestry former and never smokers, 1,971 African ancestry current smokers, 5,814 African ancestry former and never smokers, 29,485 Asian ancestry current smokers, 119,447 Asian ancestry former and never smokers, 3,737 Hispanic current smokers, 14,199 Hispanic former and never smokers	15	74918802	CYP1A1-2, ULK3, SCAMP2, MPI	FAM219B - COX5A	intergenic_variant	2e-24	NA	129901	474723
rs106287	6	31967973	cg06857094	VARS	-12.3322	32888494	Cell	The Polygenic and Monogenic Basis of Blood Traits and Diseases.	Platelet count	408,112 British individuals	NA	6	31967973	SKIV2L	SKIV2L	missense_variant	8e-12	0.0386309	408112	0
rs106287	6	31967973	cg02932780	VARS	-10.3081	32888494	Cell	The Polygenic and Monogenic Basis of Blood Traits and Diseases.	Platelet count	408,112 British individuals	NA	6	31967973	SKIV2L	SKIV2L	missense_variant	8e-12	0.0386309	408112	0
rs1063355	6	32659937	cg02633767	TAP2	-11.4358	30054458	Nat Commun	Genome-wide association analyses identify 143 risk variants and putative regulatory mechanisms for type 2 diabetes.	Type 2 diabetes	61,714 European ancestry cases, 1,178 Pakistani ancestry cases, 593,952 European ancestry controls, 2,472 Pakistani ancestry controls	NA	6	32659937	HLA-DQB1	HLA-DQB1, HLA-DQB1, HLA-DQB1, HLA-DQB1, HLA-DQB1, HLA-DQB1, HLA-DQB1, HLA-DQB1-AS1, HLA-DQB1-AS1, HLA-DQB1-AS1, HLA-DQB1-AS1, HLA-DQB1-AS1, HLA-DQB1-AS1, HLA-DQB1-AS1	3_prime_UTR_variant	4e-19	0.0709	659316	0
rs1063478	6	32949767	cg02633767	TAP2	-21.0389	35361970	Nat Genet	Polygenic prediction of educational attainment within and between families from genome-wide association analyses in 3 million individuals.	Educational attainment	3,037,499 European ancestry individuals	NA	6	32949767	NA	HLA-DMA, HLA-DMA, HLA-DMA, HLA-DMA, HLA-DMA, HLA-DMA, HLA-DMA, HLA-DMA	missense_variant	2e-09	0.00952584	3037499	0
rs106380	8	9177568	cg16016465		-8.56896	34021172	Sci Rep	GWAS of allometric body-shape indices in UK Biobank identifies loci suggesting associations with morphogenesis, organogenesis, adrenal cell renewal and cancer.	Waist circumference adjusted for body mass index	219,872 British ancestry women	NA	8	9177568	RP11-10A14.6	PPP1R3B - NA	intron_variant	7e-11	0.0188593	219872	0
rs106380	8	9177568	cg16016465		-8.56896	34021172	Sci Rep	GWAS of allometric body-shape indices in UK Biobank identifies loci suggesting associations with morphogenesis, organogenesis, adrenal cell renewal and cancer.	A body shape index	219,872 British ancestry women	NA	8	9177568	RP11-10A14.6	PPP1R3B - NA	intron_variant	2e-09	0.0172726	219872	0
rs1064173	6	32659703	cg02633767	TAP2	-19.7505	32534018	Brain Behav Immun	Genetic factors underlying the bidirectional relationship between autoimmune and mental disorders - findings from a Danish population-based study.	Autoimmune traits	1,383 Danish ancestry cases, 62,656 Danish ancestry controls	NA	6	32659703	NR	HLA-DQB1, HLA-DQB1, HLA-DQB1, HLA-DQB1, HLA-DQB1, HLA-DQB1, HLA-DQB1	3_prime_UTR_variant	3e-36	1.8	64039	0
rs10642392	5	103125457	cg04435885		-16.4599	35585065	Nat Commun	Large-scale GWAS of food liking reveals genetic determinants and genetic correlations with distinct neurophysiological traits.	Avocado liking	153,095 European ancestry individuals	NA	5	103125458	NA	PPIP5K2	intron_variant	4e-10	0.024797	153095	0
rs10645822	14	54891102	cg23234261		-14.4448	32888493	Cell	Trans-ethnic and Ancestry-Specific Blood-Cell Genetics in 746,667 Individuals from 5 Global Populations.	Mean corpuscular hemoglobin	486,823 European ancestry individuals	NA	14	54891103	NR	GCH1	intron_variant	2e-16	0.023272	486823	0
rs10706809	3	138702104	cg18755942	FOXL2;C3orf72	-17.0318	32888494	Cell	The Polygenic and Monogenic Basis of Blood Traits and Diseases.	Mean platelet volume	408,112 British individuals	NA	3	138702105	PIK3CB	PIK3CB	intron_variant	8e-11	0.0147359	408112	0
rs10713175	22	39267265	cg22650271	SYNGR1	-22.9271	34594039	Nat Genet	A cross-population atlas of genetic associations for 220 human phenotypes.	Weight	360,116 European ancestry individuals, 165,419 East Asian ancestry individuals	NA	22	39267266	NA	PDGFB - RPL3	intron_variant	2e-09	0.0125	525535	0
rs10715134	14	55264385	cg23234261		-81.0157	32888494	Cell	The Polygenic and Monogenic Basis of Blood Traits and Diseases.	Eosinophil counts	408,112 British individuals	NA	14	55264386	RP11-665C16.6	COX5AP1 - FBXO34	intron_variant	5e-23	0.0221055	408112	0
rs1071648	17	5422769	cg04103918	PLD2	-11.2295	29273807	Nat Genet	Protein-altering variants associated with body mass index implicate pathways that control energy intake and expenditure in obesity.	Body mass index	up to 449,889 European ancestry individuals, up to 29,398 South Asian ancestry individuals, up to 27,610 African American individuals, up to 8,839 East Asian individuals, up to 10,772 Hispanic ancestry individuals	up to 196,766 European ancestry individuals	17	5422769	RPAIN, C17orf107	RPAIN	missense_variant	5e-10	0.0124	526508	196766
rs10716631	2	218273447	cg01329789	TMBIM1;PNKD	-19.9111	33972514	Nat Commun	Genetic analysis in European ancestry individuals identifies 517 loci associated with liver enzymes.	Liver enzyme levels (alkaline phosphatase)	437,438 European ancestry individuals	315,572 European ancestry individuals	2	218273447	PNKD	PNKD	intron_variant	3e-18	0.00207655	437438	315572
rs10716631	2	218273447	cg01329789	TMBIM1;PNKD	-19.9111	34887591	Nature	The power of genetic diversity in genome-wide association studies of lipids.	Low density lipoprotein cholesterol levels	40,963 South Asian ancestry individuals, 48,057 Hispanic individuals, 99,432 Admixed African or African ancestry individuals, 146,492 East Asian ancestry individuals, 1,320,016 European ancestry individuals	NA	2	218273447	NA	PNKD	intron_variant	2e-10	NA	1654960	0
rs10716631	2	218273447	cg01329789	TMBIM1;PNKD	-19.9111	27863252	Cell	The Allelic Landscape of Human Blood Cell Trait Variation and Links to Common Complex Disease.	Plateletcrit	164,339 European ancestry individuals	NA	2	218273447	PNKD	PNKD	intron_variant	6e-10	0.0235619	164339	0
rs10716631	2	218273447	cg01329789	TMBIM1;PNKD	-19.9111	27863252	Cell	The Allelic Landscape of Human Blood Cell Trait Variation and Links to Common Complex Disease.	High light scatter reticulocyte percentage of red cells	170,763 European ancestry individuals	NA	2	218273447	PNKD	PNKD	intron_variant	4e-17	0.0314017	170763	0
rs10745331	1	112644156	cg04571584	WNT2B	-14.8498	34734193	HGG Adv	Multi-Ancestry Genome-wide Association Study Accounting for Gene-Psychosocial Factor Interactions Identifies Novel Loci for Blood Pressure Traits.	Diastolic blood pressure x depressive symptoms interaction (2df test)	14,597 African American individuals, 43,335 European ancestry individuals, 2,592 Asian ancestry individuals, 7,926 Hispanic individuals	3,070 African American individuals, 42,700 European ancestry individuals, 3,458 East Asian ancestry individuals, 11,818 Hispanic individuals	1	112644156	NA	CAPZA1	intron_variant	4e-11	NA	68450	61046
rs10745332	1	112646431	cg04571584	WNT2B	-15.3715	25249183	Hum Mol Genet	Genome-wide association study in Chinese identifies novel loci for blood pressure and hypertension.	Hypertension	5,065 Han Chinese ancestry cases, 4,404 Han Chinese ancestry controls	29,799 Han Chinese ancestry cases, 39,347 Han Chinese ancestry controls	1	112646431	MOV10	CAPZA1	intron_variant	3e-09	NA	9469	69146
rs10745332	1	112646431	cg04571584	WNT2B	-15.3715	25249183	Hum Mol Genet	Genome-wide association study in Chinese identifies novel loci for blood pressure and hypertension.	Systolic blood pressure	11,816 Han Chinese ancestry individuals	69,146 Han Chinese ancestry individuals	1	112646431	MOV10	CAPZA1	intron_variant	3e-09	0.96	11816	69146
rs10749857	1	45782471	cg04486013	AKR1A1	-39.9996	34560273	Neuroimage	Vertex-wise multivariate genome-wide association study identifies 780 unique genetic loci associated with cortical morphology.	Cortical surface area	35,657 White British ancestry individuals	NA	1	45782471	NR	IPP - MAST2	upstream_gene_variant	6e-17	NA	35657	0
rs10749857	1	45782471	cg04486013	AKR1A1	-39.9996	34910505	Sci Adv	The genetic architecture of human cortical folding.	Vertex-wise cortical surface area	33,748 European ancestry individuals	NA	1	45782471	NA	IPP - MAST2	upstream_gene_variant	4e-14	7.55	33748	0
rs10751647	11	306884	cg08000731		-9.9047	31015401	Nat Commun	Genome-wide association study of medication-use and associated disease in the UK Biobank.	Medication use (thyroid preparations)	24,832 European ancestry cases, 280,750 European ancestry controls	NA	11	306884	IFITM2	IFITM2	intron_variant	8e-09	0.0541563	305582	0
rs10751647	11	306884	cg08000731		-9.9047	32888493	Cell	Trans-ethnic and Ancestry-Specific Blood-Cell Genetics in 746,667 Individuals from 5 Global Populations.	Monocyte count	639,696 African American or Afro-Caribbean, African ancestry, European ancestry, East Asian ancestry, Hispanic or Latin American and South Asian ancestry individuals	NA	11	306884	NR	IFITM2	intron_variant	1e-29	NA	639696	0
rs10751647	11	306884	cg08000731		-9.9047	32888493	Cell	Trans-ethnic and Ancestry-Specific Blood-Cell Genetics in 746,667 Individuals from 5 Global Populations.	Monocyte count	521,594 European ancestry individuals	NA	11	306884	NR	IFITM2	intron_variant	2e-32	0.023981	521594	0
rs10751647	11	306884	cg08000731		-9.9047	27863252	Cell	The Allelic Landscape of Human Blood Cell Trait Variation and Links to Common Complex Disease.	Monocyte count	170,721 European ancestry individuals	NA	11	306884	IFITM2, RP11-326C3.4	IFITM2	intron_variant	2e-09	0.0223925	170721	0
rs10751647	11	306884	cg08000731		-9.9047	32888494	Cell	The Polygenic and Monogenic Basis of Blood Traits and Diseases.	Neutrophil percentage of white cells	408,112 British individuals	NA	11	306884	IFITM2, RP11-326C3.4	IFITM2	intron_variant	2e-18	0.0227205	408112	0
rs10751647	11	306884	cg08000731		-9.9047	34594039	Nat Genet	A cross-population atlas of genetic associations for 220 human phenotypes.	Medication use (thyroid preparations)	24,832 European ancestry cases, 280,750 European ancestry controls, 3,103 East Asian ancestry cases, 175,623 East Asian ancestry controls	NA	11	306884	NA	IFITM2	intron_variant	9e-09	0.0517	484308	0
rs10753556	1	23406269	cg00463859	TCEA3	-51.5081	34887591	Nature	The power of genetic diversity in genome-wide association studies of lipids.	High density lipoprotein cholesterol levels	1,320,016 European ancestry individuals	NA	1	23406269	NA	TCEA3, TCEA3	intron_variant	6e-13	0.019612	1320016	0
rs10755085	3	134372058	cg01342115		-31.2755	36224396	Nature	A saturated map of common genetic variants associated with human height.	Height	472,730 East Asian ancestry individuals	NA	3	134372058	NA	AMOTL2	intron_variant	3e-11	0.0301	472730	0
rs10755085	3	134372058	cg19234738		-44.3789	36224396	Nature	A saturated map of common genetic variants associated with human height.	Height	472,730 East Asian ancestry individuals	NA	3	134372058	NA	AMOTL2	intron_variant	3e-11	0.0301	472730	0
rs1076392	17	61415647	cg00730441	TBX2	-54.4893	36224396	Nature	A saturated map of common genetic variants associated with human height.	Height	77,890 South Asian ancestry individuals	NA	17	61415647	NA	LINC02875 - TBX4	upstream_gene_variant	2e-17	0.0503	77890	0
rs1076392	17	61415647	cg00730441	TBX2	-54.4893	34021172	Sci Rep	GWAS of allometric body-shape indices in UK Biobank identifies loci suggesting associations with morphogenesis, organogenesis, adrenal cell renewal and cancer.	Waist-to-hip ratio adjusted for BMI	186,825 British ancestry men	NA	17	61415647	C17orf82	LINC02875 - TBX4	upstream_gene_variant	4e-12	0.0229752	186825	0
rs1076392	17	61415647	cg00730441	TBX2	-54.4893	34021172	Sci Rep	GWAS of allometric body-shape indices in UK Biobank identifies loci suggesting associations with morphogenesis, organogenesis, adrenal cell renewal and cancer.	Waist circumference adjusted for body mass index	186,825 British ancestry men	NA	17	61415647	C17orf82	LINC02875 - TBX4	upstream_gene_variant	1e-28	0.0364001	186825	0
rs1076392	17	61415647	cg00730441	TBX2	-54.4893	34021172	Sci Rep	GWAS of allometric body-shape indices in UK Biobank identifies loci suggesting associations with morphogenesis, organogenesis, adrenal cell renewal and cancer.	A body shape index	186,825 British ancestry men	NA	17	61415647	C17orf82	LINC02875 - TBX4	upstream_gene_variant	1e-08	0.0187574	186825	0
rs1076392	17	61415647	cg00730441	TBX2	-54.4893	34021172	Sci Rep	GWAS of allometric body-shape indices in UK Biobank identifies loci suggesting associations with morphogenesis, organogenesis, adrenal cell renewal and cancer.	Waist-hip index	186,825 British ancestry men	NA	17	61415647	C17orf82	LINC02875 - TBX4	upstream_gene_variant	7e-15	0.0258187	186825	0
rs10766451	11	2896280	cg05267118	CDKN1C	-18.8872	30595370	Am J Hum Genet	Leveraging Polygenic Functional Enrichment to Improve GWAS Power.	Body mass index	approximately 458,000 European ancestry individuals	NA	11	2896280	NA	SLC22A18AS, SLC22A18AS	intron_variant	1e-08	NA	458000	0
rs1076828	6	30660475	cg11554728	DPCR1	-8.85407	34021172	Sci Rep	GWAS of allometric body-shape indices in UK Biobank identifies loci suggesting associations with morphogenesis, organogenesis, adrenal cell renewal and cancer.	Waist-to-hip ratio adjusted for BMI	186,825 British ancestry men	NA	6	30660475	DHX16	DHX16, DHX16, DHX16, DHX16, DHX16, DHX16, DHX16	non_coding_transcript_exon_variant	2e-08	0.0180204	186825	0
rs1076829	6	30659439	cg11554728	DPCR1	-8.85407	34021172	Sci Rep	GWAS of allometric body-shape indices in UK Biobank identifies loci suggesting associations with morphogenesis, organogenesis, adrenal cell renewal and cancer.	Waist-hip index	186,825 British ancestry men	NA	6	30659439	DHX16	DHX16, DHX16, DHX16, DHX16, DHX16, DHX16, DHX16	intron_variant	4e-08	0.0176091	186825	0
rs10769187	11	46125304	cg07298299	GYLTL1B	-17.4601	31578528	Nat Genet	Target genes, variants, tissues and transcriptional pathways influencing human serum urate levels.	Urate levels	288,649 European ancestry individuals, 125,725 East Asian ancestry individuals, 33,671 African American individuals, 9,037 South Asian ancestry individuals, 608 Hispanic individuals	NA	11	46125304	PHF21A	PHF21A - FBLIM1P2	intron_variant	1e-08	0.1217	457690	0
rs10769190	11	46129939	cg07298299	GYLTL1B	-8.94382	36224396	Nature	A saturated map of common genetic variants associated with human height.	Height	5,314,291 European ancestry, Hispanic or Latin American, East Asian ancestry, African ancestry, South Asian ancestry individuals	NA	11	46129939	NA	PHF21A - FBLIM1P2	intron_variant	5e-30	0.0089	5314291	0
rs10769254	11	47340914	cg03732020	NR1H3	-8.01198	30698716	Am J Epidemiol	Multi-Ancestry Genome-Wide Association Study of Lipid Levels Incorporating Gene-Alcohol Interactions.	HDL cholesterol levels x alcohol consumption (regular vs non-regular drinkers) interaction (2df)	44,831 European ancestry regular drinkers, 3,976 African American regular drinkers, 1,288 Asian ancestry regular drinkers, 827 Hispanic regular drinkers, 11,674 European ancestry non-regular drinkers, 5,894 African American non-regular drinkers, 1,203 Asian ancestry non-regular drinkers, 1,701 Hispanic non-regular drinkers	71,281 European ancestry regular drinkers, 711 African American or Afro-Caribbean regular drinkers, 35,088 Asian ancestry regular drinkers, 3,742 Hispanic regular drinkers, 36,267 European ancestry non-regular drinkers, 1,317 African American or Afro-Caribbean non-regular drinkers, 6,152 Asian ancestry non-regular drinkers, 2,880 Hispanic non-regular drinkers	11	47340914	MYBPC3	MYBPC3	intron_variant	2e-08	NA	71394	157438
rs10769254	11	47340914	cg03732020	NR1H3	-8.01198	36581621	Nat Commun	Genomics and phenomics of body mass index reveals a complex disease network.	Body mass index	1,122,049 European ancestry individuals	NA	11	47340914	NA	MYBPC3	intron_variant	2e-13	0.0137	1122049	0
rs10769254	11	47340914	cg03732020	NR1H3	-8.01198	30595370	Am J Hum Genet	Leveraging Polygenic Functional Enrichment to Improve GWAS Power.	Cardiovascular disease	approximately 459,000 European ancestry individuals	NA	11	47340914	NA	MYBPC3	intron_variant	1e-15	NA	459000	0
rs10769254	11	47340914	cg03732020	NR1H3	-8.01198	30698716	Am J Epidemiol	Multi-Ancestry Genome-Wide Association Study of Lipid Levels Incorporating Gene-Alcohol Interactions.	HDL cholesterol levels in current drinkers	56,505 European ancestry individuals, 9,870 African American individuals, 2,491 Asian ancestry individuals, 2,528 Hispanic individuals	107,548 European ancestry individuals, 2,028 African American or Afro-Caribbean individuals, 41,240 Asian ancestry individuals, 6,622 Hispanic individuals, 1,984 Brazilian ancestry individuals	11	47340914	MYBPC3	MYBPC3	intron_variant	2e-17	0.013	71394	159422
rs10769254	11	47340914	cg03732020	NR1H3	-8.01198	30698716	Am J Epidemiol	Multi-Ancestry Genome-Wide Association Study of Lipid Levels Incorporating Gene-Alcohol Interactions.	HDL cholesterol levels x alcohol consumption (drinkers vs non-drinkers) interaction (2df)	56,505 European ancestry current drinkers, 9,870 African American current drinkers, 2,491 Asian ancestry current drinkers, 2,528 Hispanic current drinkers, 33,388 European ancestry non-drinkers, 11,119 African American non-drinkers, 9,959 Asian ancestry non-drinkers, 1,466 Hispanic non-drinkers	107,548 European ancestry current drinkers, 2,028 African American or Afro-Caribbean current drinkers, 41,240 Asian ancestry current drinkers, 6,622 Hispanic individuals, 1,984 Brazilian ancestry individuals, 29,438 European ancestry non-drinkers, 2,447 African American or Afro-Caribbean non-drinkers, 67,191 Asian ancestry non-drinkers, 7,092 Hispanic non-drinkers, 1,668 Brazilian ancestry non-drinkers	11	47340914	MYBPC3	MYBPC3	intron_variant	1e-48	NA	127326	267258
rs10769254	11	47340914	cg03732020	NR1H3	-8.01198	30698716	Am J Epidemiol	Multi-Ancestry Genome-Wide Association Study of Lipid Levels Incorporating Gene-Alcohol Interactions.	HDL cholesterol levels x alcohol consumption (drinkers vs non-drinkers) interaction (2df)	56,505 European ancestry current drinkers, 9,870 African American current drinkers, 2,491 Asian ancestry current drinkers, 2,528 Hispanic current drinkers, 33,388 European ancestry non-drinkers, 11,119 African American non-drinkers, 9,959 Asian ancestry non-drinkers, 1,466 Hispanic non-drinkers	107,548 European ancestry current drinkers, 2,028 African American or Afro-Caribbean current drinkers, 41,240 Asian ancestry current drinkers, 6,622 Hispanic individuals, 1,984 Brazilian ancestry individuals, 29,438 European ancestry non-drinkers, 2,447 African American or Afro-Caribbean non-drinkers, 67,191 Asian ancestry non-drinkers, 7,092 Hispanic non-drinkers, 1,668 Brazilian ancestry non-drinkers	11	47340914	MYBPC3	MYBPC3	intron_variant	5e-69	NA	127326	267258
rs10769254	11	47340914	cg03732020	NR1H3	-8.01198	30698716	Am J Epidemiol	Multi-Ancestry Genome-Wide Association Study of Lipid Levels Incorporating Gene-Alcohol Interactions.	HDL cholesterol levels x alcohol consumption (drinkers vs non-drinkers) interaction (2df)	56,505 European ancestry current drinkers, 9,870 African American current drinkers, 2,491 Asian ancestry current drinkers, 2,528 Hispanic current drinkers, 33,388 European ancestry non-drinkers, 11,119 African American non-drinkers, 9,959 Asian ancestry non-drinkers, 1,466 Hispanic non-drinkers	107,548 European ancestry current drinkers, 2,028 African American or Afro-Caribbean current drinkers, 41,240 Asian ancestry current drinkers, 6,622 Hispanic individuals, 1,984 Brazilian ancestry individuals, 29,438 European ancestry non-drinkers, 2,447 African American or Afro-Caribbean non-drinkers, 67,191 Asian ancestry non-drinkers, 7,092 Hispanic non-drinkers, 1,668 Brazilian ancestry non-drinkers	11	47340914	MYBPC3	MYBPC3	intron_variant	6e-31	NA	127326	267258
rs10769254	11	47340914	cg03732020	NR1H3	-8.01198	30698716	Am J Epidemiol	Multi-Ancestry Genome-Wide Association Study of Lipid Levels Incorporating Gene-Alcohol Interactions.	HDL cholesterol levels x alcohol consumption (regular vs non-regular drinkers) interaction (2df)	44,831 European ancestry regular drinkers, 3,976 African American regular drinkers, 1,288 Asian ancestry regular drinkers, 827 Hispanic regular drinkers, 11,674 European ancestry non-regular drinkers, 5,894 African American non-regular drinkers, 1,203 Asian ancestry non-regular drinkers, 1,701 Hispanic non-regular drinkers	71,281 European ancestry regular drinkers, 711 African American or Afro-Caribbean regular drinkers, 35,088 Asian ancestry regular drinkers, 3,742 Hispanic regular drinkers, 36,267 European ancestry non-regular drinkers, 1,317 African American or Afro-Caribbean non-regular drinkers, 6,152 Asian ancestry non-regular drinkers, 2,880 Hispanic non-regular drinkers	11	47340914	MYBPC3	MYBPC3	intron_variant	5e-28	NA	71394	157438
rs10769254	11	47340914	cg03732020	NR1H3	-8.01198	30698716	Am J Epidemiol	Multi-Ancestry Genome-Wide Association Study of Lipid Levels Incorporating Gene-Alcohol Interactions.	HDL cholesterol levels x alcohol consumption (regular vs non-regular drinkers) interaction (2df)	44,831 European ancestry regular drinkers, 3,976 African American regular drinkers, 1,288 Asian ancestry regular drinkers, 827 Hispanic regular drinkers, 11,674 European ancestry non-regular drinkers, 5,894 African American non-regular drinkers, 1,203 Asian ancestry non-regular drinkers, 1,701 Hispanic non-regular drinkers	71,281 European ancestry regular drinkers, 711 African American or Afro-Caribbean regular drinkers, 35,088 Asian ancestry regular drinkers, 3,742 Hispanic regular drinkers, 36,267 European ancestry non-regular drinkers, 1,317 African American or Afro-Caribbean non-regular drinkers, 6,152 Asian ancestry non-regular drinkers, 2,880 Hispanic non-regular drinkers	11	47340914	MYBPC3	MYBPC3	intron_variant	4e-29	NA	71394	157438
rs10769254	11	47340914	cg03732020	NR1H3	-8.01198	30698716	Am J Epidemiol	Multi-Ancestry Genome-Wide Association Study of Lipid Levels Incorporating Gene-Alcohol Interactions.	Triglyceride levels x alcohol consumption (regular vs non-regular drinkers) interaction (2df)	44,831 European ancestry regular drinkers, 3,976 African American regular drinkers, 1,288 Asian ancestry regular drinkers, 827 Hispanic regular drinkers, 11,674 European ancestry non-regular drinkers, 5,894 African American non-regular drinkers, 1,203 Asian ancestry non-regular drinkers, 1,701 Hispanic non-regular drinkers	71,281 European ancestry regular drinkers, 711 African American or Afro-Caribbean regular drinkers, 35,088 Asian ancestry regular drinkers, 3,742 Hispanic regular drinkers, 36,267 European ancestry non-regular drinkers, 1,317 African American or Afro-Caribbean non-regular drinkers, 6,152 Asian ancestry non-regular drinkers, 2,880 Hispanic non-regular drinkers	11	47340914	MYBPC3	MYBPC3	intron_variant	1e-08	NA	71394	157438
rs10769254	11	47340914	cg03732020	NR1H3	-8.01198	30698716	Am J Epidemiol	Multi-Ancestry Genome-Wide Association Study of Lipid Levels Incorporating Gene-Alcohol Interactions.	Triglyceride levels x alcohol consumption (drinkers vs non-drinkers) interaction (2df)	56,505 European ancestry current drinkers, 9,870 African American current drinkers, 2,491 Asian ancestry current drinkers, 2,528 Hispanic current drinkers, 33,388 European ancestry non-drinkers, 11,119 African American non-drinkers, 9,959 Asian ancestry non-drinkers, 1,466 Hispanic non-drinkers	107,548 European ancestry current drinkers, 2,028 African American or Afro-Caribbean current drinkers, 41,240 Asian ancestry current drinkers, 6,622 Hispanic individuals, 1,984 Brazilian ancestry individuals, 29,438 European ancestry non-drinkers, 2,447 African American or Afro-Caribbean non-drinkers, 67,191 Asian ancestry non-drinkers, 7,092 Hispanic non-drinkers, 1,668 Brazilian ancestry non-drinkers	11	47340914	MYBPC3	MYBPC3	intron_variant	2e-08	NA	127326	267258
rs10769254	11	47340914	cg03732020	NR1H3	-8.01198	30698716	Am J Epidemiol	Multi-Ancestry Genome-Wide Association Study of Lipid Levels Incorporating Gene-Alcohol Interactions.	HDL cholesterol levels	89,893 European ancestry individuals, 20,989 African American individuals, 12,450 Asian ancestry individuals, 3,994 HIspanic individuals	136,986 European ancestry individuals, 4,475 African American or Afro-Caribbean individuals, 108,431 Asian ancestry individuals, 13,714 Hispanic individuals, 3,652 Brazilian ancestry individuals	11	47340914	MYBPC3	MYBPC3	intron_variant	9e-16	0.01205	127326	267258
rs10769254	11	47340914	cg03732020	NR1H3	-8.01198	30698716	Am J Epidemiol	Multi-Ancestry Genome-Wide Association Study of Lipid Levels Incorporating Gene-Alcohol Interactions.	HDL cholesterol levels	89,893 European ancestry individuals, 20,989 African American individuals, 12,450 Asian ancestry individuals, 3,994 HIspanic individuals	136,986 European ancestry individuals, 4,475 African American or Afro-Caribbean individuals, 108,431 Asian ancestry individuals, 13,714 Hispanic individuals, 3,652 Brazilian ancestry individuals	11	47340914	MYBPC3	MYBPC3	intron_variant	4e-09	0.01197	127326	267258
rs10769254	11	47340914	cg03732020	NR1H3	-8.01198	30698716	Am J Epidemiol	Multi-Ancestry Genome-Wide Association Study of Lipid Levels Incorporating Gene-Alcohol Interactions.	HDL cholesterol levels in current drinkers	56,505 European ancestry individuals, 9,870 African American individuals, 2,491 Asian ancestry individuals, 2,528 Hispanic individuals	107,548 European ancestry individuals, 2,028 African American or Afro-Caribbean individuals, 41,240 Asian ancestry individuals, 6,622 Hispanic individuals, 1,984 Brazilian ancestry individuals	11	47340914	MYBPC3	MYBPC3	intron_variant	4e-22	0.009	71394	159422
rs10769255	11	47345820	cg03732020	NR1H3	-7.84666	35213538	PLoS Biol	Characterising metabolomic signatures of lipid-modifying therapies through drug target mendelian randomisation.	Phospholipids to total lipids ratio in very small VLDL	115,082 European ancestry individuals	NA	11	47345820	NA	MYBPC3	intron_variant	9e-10	0.0325237	115082	0
rs10769255	11	47345820	cg03732020	NR1H3	-7.84666	30038396	Nat Genet	Gene discovery and polygenic prediction from a genome-wide association study of educational attainment in 1.1 million individuals.	Cognitive performance (MTAG)	402,382 European ancestry individuals	NA	11	47345820	Intergenic	MYBPC3	intron_variant	2e-09	0.0182	402382	0
rs1077393	6	31642752	cg02932780	VARS	-10.8483	29500382	Nat Commun	Item-level analyses reveal genetic heterogeneity in neuroticism.	Neurociticism	380,506 European ancestry individuals	NA	6	31642752	HLA-C	BAG6, BAG6, BAG6, BAG6, BAG6, BAG6, BAG6	non_coding_transcript_exon_variant	2e-08	5.65	380506	0
rs1077393	6	31642752	cg02932780	VARS	-10.8483	29500382	Nat Commun	Item-level analyses reveal genetic heterogeneity in neuroticism.	Feeling worry	372,869 European ancestry individuals	NA	6	31642752	HLA-C	BAG6, BAG6, BAG6, BAG6, BAG6, BAG6, BAG6	non_coding_transcript_exon_variant	4e-10	6.267	372869	0
rs1077393	6	31642752	cg06857094	VARS	-7.61966	29500382	Nat Commun	Item-level analyses reveal genetic heterogeneity in neuroticism.	Neurociticism	380,506 European ancestry individuals	NA	6	31642752	HLA-C	BAG6, BAG6, BAG6, BAG6, BAG6, BAG6, BAG6	non_coding_transcript_exon_variant	2e-08	5.65	380506	0
rs1077393	6	31642752	cg06857094	VARS	-7.61966	29500382	Nat Commun	Item-level analyses reveal genetic heterogeneity in neuroticism.	Feeling worry	372,869 European ancestry individuals	NA	6	31642752	HLA-C	BAG6, BAG6, BAG6, BAG6, BAG6, BAG6, BAG6	non_coding_transcript_exon_variant	4e-10	6.267	372869	0
rs1077393	6	31642752	cg25251478	DDR1	-8.47104	29500382	Nat Commun	Item-level analyses reveal genetic heterogeneity in neuroticism.	Neurociticism	380,506 European ancestry individuals	NA	6	31642752	HLA-C	BAG6, BAG6, BAG6, BAG6, BAG6, BAG6, BAG6	non_coding_transcript_exon_variant	2e-08	5.65	380506	0
rs1077393	6	31642752	cg25251478	DDR1	-8.47104	29500382	Nat Commun	Item-level analyses reveal genetic heterogeneity in neuroticism.	Feeling worry	372,869 European ancestry individuals	NA	6	31642752	HLA-C	BAG6, BAG6, BAG6, BAG6, BAG6, BAG6, BAG6	non_coding_transcript_exon_variant	4e-10	6.267	372869	0
rs1077514	1	23439740	cg00463859	TCEA3	-83.3562	29874175	Circ Genom Precis Med	ExomeChip-Wide Analysis of 95 626 Individuals Identifies 10 Novel Loci Associated With QT and JT Intervals.	QT interval	83,884 European ancestry individuals, 9,610 African American individuals, 1,382 Hispanic individuals, 750 East Asian ancestry individuals.	NA	1	23439740	TCEA3	ASAP3, ASAP3	intron_variant	4e-08	0.58	95626	0
rs1077514	1	23439740	cg00463859	TCEA3	-83.3562	24097068	Nat Genet	Discovery and refinement of loci associated with lipid levels.	Cholesterol, total	94,595 European ancestry individuals	93,982 European ancestry individuals	1	23439740	ASAP3	ASAP3, ASAP3	intron_variant	6e-09	0.03	94595	93982
rs10783299	12	48996894	cg21747160	LMBR1L	-18.4756	30038396	Nat Genet	Gene discovery and polygenic prediction from a genome-wide association study of educational attainment in 1.1 million individuals.	Self-reported math ability (MTAG)	670,471 European ancestry individuals	NA	12	48996894	Intergenic	DDN	missense_variant	5e-11	0.0121	670471	0
rs10783300	12	49014125	cg21747160	LMBR1L	-18.8923	32895543	Nat Hum Behav	A general dimension of genetic sharing across diverse cognitive traits inferred from molecular data.	Verbal-numerical reasoning	171,304 British ancestry individuals	NA	12	49014125	NA	PRKAG1, DDN-AS1	intron_variant	2e-11	NA	171304	0
rs10783306	12	49123163	cg21747160	LMBR1L	-39.4387	33723403	Nat Hum Behav	The genetic architecture of structural left-right asymmetry of the human brain.	Left?€?right brain asymmetry	32,256 European ancestry individuals	NA	12	49123163	TUBA1B	LMBR1L - TUBA1B	intergenic_variant	1e-11	NA	32256	0
rs10783587	12	53606128	cg23261715		-8.12954	34594039	Nat Genet	A cross-population atlas of genetic associations for 220 human phenotypes.	HDL cholesterol	315,133 European ancestry individuals, 74,970 East Asian ancestry individuals	NA	12	53606128	NA	ATF7-NPFF, ATF7	intron_variant	5e-09	0.0131	390103	0
rs10787270	10	110700148	cg15880704	RBM20	-10.124	32916098	Cell Syst	The Genetic Makeup of the Electrocardiogram.	Electrocardiogram morphology (amplitude at temporal datapoints)	63,706 European and unknown ancestry individuals	NA	10	110700148	RBM20	RBM20	intron_variant	5e-09	0.0320951	63706	0
rs10787270	10	110700148	cg15880704	RBM20	-10.124	32916098	Cell Syst	The Genetic Makeup of the Electrocardiogram.	Electrocardiogram morphology (amplitude at temporal datapoints)	63,706 European and unknown ancestry individuals	NA	10	110700148	RBM20	RBM20	intron_variant	4e-11	0.0357002	63706	0
rs10787270	10	110700148	cg15880704	RBM20	-10.124	32916098	Cell Syst	The Genetic Makeup of the Electrocardiogram.	Electrocardiogram morphology (amplitude at temporal datapoints)	63,706 European and unknown ancestry individuals	NA	10	110700148	RBM20	RBM20	intron_variant	8e-10	0.033878	63706	0
rs10787428	10	112175621	cg02910987		-16.9306	32888493	Cell	Trans-ethnic and Ancestry-Specific Blood-Cell Genetics in 746,667 Individuals from 5 Global Populations.	White blood cell count	562,243 European ancestry individuals	NA	10	112175621	NR	GPAM	missense_variant	4e-12	0.013119	562243	0
rs10787429	10	112189906	cg02910987		-10.1535	29403010	Nat Genet	Genetic analysis of quantitative traits in the Japanese population links cell types to complex human diseases.	Alanine transaminase levels	134,182 Japanese ancestry individuals	NA	10	112189906	GPAM, TECTB	GPAM	intron_variant	2e-09	0.02891	134182	0
rs10787429	10	112189906	cg02910987		-10.1535	35213538	PLoS Biol	Characterising metabolomic signatures of lipid-modifying therapies through drug target mendelian randomisation.	Phospholipids to total lipids ratio in medium VLDL	115,082 European ancestry individuals	NA	10	112189906	NA	GPAM	intron_variant	1e-08	0.0252852	115082	0
rs10787429	10	112189906	cg02910987		-10.1535	35213538	PLoS Biol	Characterising metabolomic signatures of lipid-modifying therapies through drug target mendelian randomisation.	Free cholesterol to total lipids ratio in medium VLDL	115,082 European ancestry individuals	NA	10	112189906	NA	GPAM	intron_variant	3e-09	0.0262157	115082	0
rs10787429	10	112189906	cg02910987		-10.1535	33339817	Nat Commun	Loss-of-function genomic variants highlight potential therapeutic targets for cardiovascular disease.	Alanine aminotransferase levels	76,081 European ancestry individuals, 127,395 Japanese ancestry individuals	NA	10	112189906	GPAM, TECTB	GPAM	intron_variant	2e-12	0.0298	203476	0
rs10787429	10	112189906	cg02910987		-10.1535	33972514	Nat Commun	Genetic analysis in European ancestry individuals identifies 517 loci associated with liver enzymes.	Liver enzyme levels (alanine transaminase)	437,267 European ancestry individuals	315,572 European ancestry individuals	10	112189906	GPAM	GPAM	intron_variant	3e-39	0.00582193	437267	315572
rs10787429	10	112189906	cg02910987		-10.1535	34594039	Nat Genet	A cross-population atlas of genetic associations for 220 human phenotypes.	Total cholesterol levels	344,278 European ancestry individuals, 135,808 East Asian ancestry individuals	NA	10	112189906	NA	GPAM	intron_variant	4e-29	0.0252	480086	0
rs10787429	10	112189906	cg02910987		-10.1535	33972514	Nat Commun	Genetic analysis in European ancestry individuals identifies 517 loci associated with liver enzymes.	Liver enzyme levels (alkaline phosphatase)	437,438 European ancestry individuals	315,572 European ancestry individuals	10	112189906	GPAM	GPAM	intron_variant	2e-49	0.00374561	437438	315572
rs10787429	10	112189906	cg02910987		-10.1535	33547301	Nat Commun	Genome-wide association study of serum liver enzymes implicates diverse metabolic and liver pathology.	Serum alkaline phosphatase levels	390,964 European ancestry individuals	105,030 East Asian ancestry individuals	10	112189906	GPAM, TECTB	GPAM	intron_variant	6e-35	12.3	390964	105030
rs10787429	10	112189906	cg02910987		-10.1535	32561361	Gastroenterology	Genome-wide Association Study for Alcohol-related Cirrhosis Identifies Risk Loci in MARC1 and HNRNPUL1.	Alanine transaminase levels in high alcohol intake	34,238 British ancestry individuals	NA	10	112189906	NA	GPAM	intron_variant	3e-09	0.00945	34238	0
rs10787429	10	112189906	cg02910987		-10.1535	34887591	Nature	The power of genetic diversity in genome-wide association studies of lipids.	Non-HDL cholesterol levels	40,963 South Asian ancestry individuals, 48,057 Hispanic individuals, 99,432 Admixed African or African ancestry individuals, 146,492 East Asian ancestry individuals, 1,320,016 European ancestry individuals	NA	10	112189906	NA	GPAM	intron_variant	4e-22	NA	1654960	0
rs10787429	10	112189906	cg02910987		-10.1535	35213538	PLoS Biol	Characterising metabolomic signatures of lipid-modifying therapies through drug target mendelian randomisation.	Free cholesterol to total lipids ratio in large HDL	115,082 European ancestry individuals	NA	10	112189906	NA	GPAM	intron_variant	2e-14	0.0329289	115082	0
rs10787429	10	112189906	cg02910987		-10.1535	34315874	Nat Commun	GWAS of serum ALT and AST reveals an association of SLC30A10 Thr95Ile with hypermanganesemia symptoms.	Aspartate aminotransferase levels	386,570 British ancestry individuals, 10,617 Asian or Asian British individuals, 7,426 Black or Black British individuals, 2,321 Chinese ancestry individuals	NA	10	112189906	GPAM	GPAM	intron_variant	1e-09	0.0023	406934	0
rs10787429	10	112189906	cg02910987		-10.1535	34315874	Nat Commun	GWAS of serum ALT and AST reveals an association of SLC30A10 Thr95Ile with hypermanganesemia symptoms.	Alanine aminotransferase levels	387,859 British ancestry individuals, 10,635 Asian or Asian British individuals, 7,468 Black or Black British individuals, 2,338 Chinese ancestry individuals	NA	10	112189906	GPAM	GPAM	intron_variant	3e-33	0.0062	408300	0
rs10787429	10	112189906	cg02910987		-10.1535	35213538	PLoS Biol	Characterising metabolomic signatures of lipid-modifying therapies through drug target mendelian randomisation.	Free cholesterol levels in very large HDL	115,082 European ancestry individuals	NA	10	112189906	NA	GPAM	intron_variant	2e-14	0.0332211	115082	0
rs10787429	10	112189906	cg02910987		-10.1535	34887591	Nature	The power of genetic diversity in genome-wide association studies of lipids.	Non-HDL cholesterol levels	1,320,016 European ancestry individuals	NA	10	112189906	NA	GPAM	intron_variant	4e-13	0.0158226	1320016	0
rs10787429	10	112189906	cg02910987		-10.1535	32888494	Cell	The Polygenic and Monogenic Basis of Blood Traits and Diseases.	Plateletcrit	408,112 British individuals	NA	10	112189906	GPAM	GPAM	intron_variant	8e-12	0.017358	408112	0
rs10787429	10	112189906	cg02910987		-10.1535	34594039	Nat Genet	A cross-population atlas of genetic associations for 220 human phenotypes.	Serum alkaline phosphatase levels	344,292 European ancestry individuals, 118,886 East Asian ancestry individuals	NA	10	112189906	NA	GPAM	intron_variant	2e-44	0.0322	463178	0
rs10787429	10	112189906	cg02910987		-10.1535	33547301	Nat Commun	Genome-wide association study of serum liver enzymes implicates diverse metabolic and liver pathology.	Alanine aminotransferase levels	390,812 European ancestry individuals	134,154 East Asian ancestry individuals	10	112189906	GPAM, TECTB	GPAM	intron_variant	1e-30	11.5	390812	134154
rs10787429	10	112189906	cg02910987		-10.1535	33547301	Nat Commun	Genome-wide association study of serum liver enzymes implicates diverse metabolic and liver pathology.	Aspartate aminotransferase levels	389,565 European ancestry individuals	134,182 East Asian ancestry individuals	10	112189906	GPAM, TECTB	GPAM	intron_variant	1e-09	6.1	389565	134182
rs10789472	1	45782214	cg04486013	AKR1A1	-39.9996	35505052	Nat Commun	Multivariate genome-wide association study on tissue-sensitive diffusion metrics highlights pathways that shape the human brain.	Whole brain restricted directional diffusion (multivariate analysis)	23,543 European ancestry individuals	11,555 European ancestry individuals, 3,030 non-European ancestry individuals	1	45782214	NA	IPP - MAST2	upstream_gene_variant	1e-12	NA	23543	14585
rs10792	17	5384859	cg04103918	PLD2	-15.568	33980691	Diabetes	Genetic evidence for different adiposity phenotypes and their opposing influence on ectopic fat and risk of cardiometabolic disease.	Metabolic biomarkers (multivariate analysis)	389,354 European ancestry individuals	NA	17	5384859	NA	RABEP1, NUP88	3_prime_UTR_variant	1e-11	NA	389354	0
rs10792	17	5384859	cg04103918	PLD2	-15.568	30595370	Am J Hum Genet	Leveraging Polygenic Functional Enrichment to Improve GWAS Power.	Body mass index	approximately 458,000 European ancestry individuals	NA	17	5384859	NA	RABEP1, NUP88	3_prime_UTR_variant	2e-12	NA	458000	0
rs10792	17	5384859	cg04103918	PLD2	-15.568	33980691	Diabetes	Genetic evidence for different adiposity phenotypes and their opposing influence on ectopic fat and risk of cardiometabolic disease.	Sex hormone-binding globulin levels	389,354 European ancestry individuals	NA	17	5384859	NA	RABEP1, NUP88	3_prime_UTR_variant	3e-08	0.012	389354	0
rs10792	17	5384859	cg04103918	PLD2	-15.568	34594039	Nat Genet	A cross-population atlas of genetic associations for 220 human phenotypes.	Body mass index	359,983 European ancestry individuals, 163,835 East Asian ancestry individuals	NA	17	5384859	NA	RABEP1, NUP88	3_prime_UTR_variant	2e-10	0.0127	523818	0
rs10792	17	5384859	cg04103918	PLD2	-15.568	31669095	J Allergy Clin Immunol	Shared Genetic and Experimental Links between Obesity-Related Traits and Asthma Subtypes in UK Biobank.	Body mass index	457,822 European ancestry individuals	NA	17	5384859	NR	RABEP1, NUP88	3_prime_UTR_variant	3e-12	NA	457822	0
rs10792	17	5384859	cg04103918	PLD2	-15.568	33980691	Diabetes	Genetic evidence for different adiposity phenotypes and their opposing influence on ectopic fat and risk of cardiometabolic disease.	Body fat percentage	442,278 European ancestry individuals	NA	17	5384859	NA	RABEP1, NUP88	3_prime_UTR_variant	8e-11	0.01	442278	0
rs10792320	11	61978819	cg24803614	FTH1	-67.4533	34503513	BMC Med	Genome-wide analysis of blood lipid metabolites in over 5000 South Asians reveals biological insights at cardiometabolic disease loci.	Phosphatidylcholine_35:3_[M+H]1+/Phosphatidylethanolamine_38:3_[M+H]1+/Phosphatidate_40:4_[M+NH4]1+ levels	13,814 British ancestry individuals	NA	11	61978819	NA	FTH1 - LINC02733	intergenic_variant	1e-10	0.0677653	13814	0
rs10792320	11	61978819	cg24803614	FTH1	-67.4533	34503513	BMC Med	Genome-wide analysis of blood lipid metabolites in over 5000 South Asians reveals biological insights at cardiometabolic disease loci.	Phosphatidylethanolamine_38:3_[M-H]1- levels	13,814 British ancestry individuals	NA	11	61978819	NA	FTH1 - LINC02733	intergenic_variant	3e-10	0.0496106	13814	0
rs10792320	11	61978819	cg24803614	FTH1	-67.4533	34503513	BMC Med	Genome-wide analysis of blood lipid metabolites in over 5000 South Asians reveals biological insights at cardiometabolic disease loci.	Phosphatidylcholine_36:3_[M+H]1+/Phosphatidylethanolamine_39:3_[M+H]1+/Phosphatidate_41:4_[M+NH4]1+ levels	13,814 British ancestry individuals	NA	11	61978819	NA	FTH1 - LINC02733	intergenic_variant	7e-11	0.0971377	13814	0
rs10792320	11	61978819	cg24803614	FTH1	-67.4533	34503513	BMC Med	Genome-wide analysis of blood lipid metabolites in over 5000 South Asians reveals biological insights at cardiometabolic disease loci.	Fatty acid(20:4)_[M-H]1- levels	13,814 British ancestry individuals	NA	11	61978819	NA	FTH1 - LINC02733	intergenic_variant	3e-11	0.0534219	13814	0
rs10792320	11	61978819	cg24803614	FTH1	-67.4533	34503513	BMC Med	Genome-wide analysis of blood lipid metabolites in over 5000 South Asians reveals biological insights at cardiometabolic disease loci.	Lysophosphatidylethanolamine_22:4_[M-H]1- levels	13,814 British ancestry individuals	NA	11	61978819	NA	FTH1 - LINC02733	intergenic_variant	3e-14	0.0743647	13814	0
rs10792320	11	61978819	cg24803614	FTH1	-67.4533	34503513	BMC Med	Genome-wide analysis of blood lipid metabolites in over 5000 South Asians reveals biological insights at cardiometabolic disease loci.	Lysophosphatidylcholine_20:4_[M+H]1+ levels	13,814 British ancestry individuals	NA	11	61978819	NA	FTH1 - LINC02733	intergenic_variant	6e-13	0.0858554	13814	0
rs10793124	11	75741222	cg10585962	MOGAT2	-7.50625	33414548	Nat Genet	A cross-platform approach identifies genetic regulators of human metabolism and health.	Phosphatidylcholine acyl-alkyl C42:1 levels	16,838 Caucasian ancestry individuals	NA	11	75741222	NA	MOGAT2 - RN7SL786P	intergenic_variant	5e-12	6.894	16838	0
rs10794309	11	325948	cg08000731		-13.6174	34469753	Am J Hum Genet	Genetic determinants of blood-cell traits influence susceptibility to childhood acute lymphoblastic leukemia.	Eosinophil counts	234,763 European ancestry individuals	100,553 European ancestry individuals	11	325948	NA	IFITM3	5_prime_UTR_variant	1e-19	NA	234763	100553
rs10797380	1	3139312	cg12473797	PRDM16	-10.8283	34077760	Am J Hum Genet	Large-scale machine-learning-based phenotyping significantly improves genomic discovery for optic nerve head morphology.	Vertical cup-disc ratio	89,579 European ancestry individuals	NA	1	3139312	NA	PRDM16	intron_variant	2e-09	0.0306	89579	0
rs10797380	1	3139312	cg12473797	PRDM16	-10.8283	34077760	Am J Hum Genet	Large-scale machine-learning-based phenotyping significantly improves genomic discovery for optic nerve head morphology.	Vertical cup-disc ratio	65,680 European ancestry individuals	NA	1	3139312	NA	PRDM16	intron_variant	8e-10	0.00406	65680	0
rs10799728	1	21996019	cg13962372	CDC42	-8.77426	32888494	Cell	The Polygenic and Monogenic Basis of Blood Traits and Diseases.	White blood cell count	408,112 British individuals	NA	1	21996019	CELA3B	CELA3B	intron_variant	1e-12	0.0164228	408112	0
rs10804658	3	138614540	cg18755942	FOXL2;C3orf72	-14.5262	31669095	J Allergy Clin Immunol	Shared Genetic and Experimental Links between Obesity-Related Traits and Asthma Subtypes in UK Biobank.	Waist-to-hip ratio adjusted for BMI	457,690 European ancestry individuals	NA	3	138614540	NR	FAIM	intron_variant	1e-09	NA	457690	0
rs10804892	3	184311444	cg10585661	FAM131A	-84.5711	32888494	Cell	The Polygenic and Monogenic Basis of Blood Traits and Diseases.	Immature fraction of reticulocytes	408,112 British individuals	NA	3	184311444	EIF2B5	PSMD2 - EIF4G1	intergenic_variant	8e-15	0.0203497	408112	0
rs10823911	10	72280276	cg06370069	CHST3	-8.99127	36477530	Nature	Genetic diversity fuels gene discovery for tobacco and alcohol use.	Smoking initiation	3,382,012 European ancestry, East Asian ancestry, Hispanic or Latin American, African ancestry individuals	NA	10	72280276	NA	DDIT4 - DNAJB12	downstream_gene_variant	3e-12	0.00575	3382012	0
rs10838524	11	45848626	cg07298299	GYLTL1B	-11.5206	34059833	Nat Genet	The trans-ancestral genomic architecture of glycemic traits.	Fasting glucose	200,622 European ancestry individuals	NA	11	45848626	CRY2	CRY2	intron_variant	2e-40	0.0238	200622	0
rs10838681	11	47253513	cg03732020	NR1H3	-13.3428	34594039	Nat Genet	A cross-population atlas of genetic associations for 220 human phenotypes.	Triglycerides	343,992 European ancestry individuals, 111,667 East Asian ancestry individuals	NA	11	47253513	NA	NR1H3	intron_variant	2e-22	0.0219	455659	0
rs10838681	11	47253513	cg03732020	NR1H3	-13.3428	35213538	PLoS Biol	Characterising metabolomic signatures of lipid-modifying therapies through drug target mendelian randomisation.	Ratio of triglycerides to phosphoglycerides	115,006 European ancestry individuals	NA	11	47253513	NA	NR1H3	intron_variant	4e-08	0.023701	115006	0
rs10838681	11	47253513	cg03732020	NR1H3	-13.3428	35213538	PLoS Biol	Characterising metabolomic signatures of lipid-modifying therapies through drug target mendelian randomisation.	Free cholesterol to total lipids ratio in large LDL	115,082 European ancestry individuals	NA	11	47253513	NA	NR1H3	intron_variant	3e-08	0.0244479	115082	0
rs10838681	11	47253513	cg03732020	NR1H3	-13.3428	29785010	Nat Genet	Genome-wide analyses identify 68 new loci associated with intraocular pressure and improve risk prediction for primary open-angle glaucoma.	Intraocular pressure	139,555 European ancestry individuals	NA	11	47253513	NR1H3	NR1H3	intron_variant	3e-18	0.124	139555	0
rs10838681	11	47253513	cg03732020	NR1H3	-13.3428	32154731	Circ Genom Precis Med	Polygenic Hyperlipidemias and Coronary Artery Disease Risk.	Triglyceride levels	324,694 British ancestry individuals	NA	11	47253513	NR1H3	NR1H3	intron_variant	6e-19	0.026	324694	0
rs10838681	11	47253513	cg03732020	NR1H3	-13.3428	35213538	PLoS Biol	Characterising metabolomic signatures of lipid-modifying therapies through drug target mendelian randomisation.	Triglyceride levels in small HDL	115,082 European ancestry individuals	NA	11	47253513	NA	NR1H3	intron_variant	1e-08	0.0256104	115082	0
rs10838681	11	47253513	cg03732020	NR1H3	-13.3428	29507422	Nat Genet	A large electronic-health-record-based genome-wide study of serum lipids.	High density lipoprotein cholesterol levels	76,627 European ancestry individuals, 7,795 Hispanic individuals, 6,855 East Asian ancestry individuals, 2,958 African American individuals, 439 South Asian ancestry individuals	NA	11	47253513	NR	NR1H3	intron_variant	4e-20	0.035	94674	0
rs10838681	11	47253513	cg03732020	NR1H3	-13.3428	35213538	PLoS Biol	Characterising metabolomic signatures of lipid-modifying therapies through drug target mendelian randomisation.	Triglycerides to total lipids ratio in very large HDL	115,056 European ancestry individuals	NA	11	47253513	NA	NR1H3	intron_variant	7e-10	0.0269316	115056	0
rs10838681	11	47253513	cg03732020	NR1H3	-13.3428	29507422	Nat Genet	A large electronic-health-record-based genome-wide study of serum lipids.	High density lipoprotein cholesterol levels	76,627 European ancestry individuals, 7,795 Hispanic individuals, 6,855 East Asian ancestry individuals, 2,958 African American individuals, 439 South Asian ancestry individuals	NA	11	47253513	NR	NR1H3	intron_variant	1e-16	0.036	94674	0
rs10838681	11	47253513	cg03732020	NR1H3	-13.3428	36269708	PLoS One	Genome-wide discovery for diabetes-dependent triglycerides-associated loci.	Triglyceride levels in non-type 2 diabetes	402,944 European ancestry individuals	NA	11	47253513	NA	NR1H3	intron_variant	7e-28	NA	402944	0
rs10838681	11	47253513	cg03732020	NR1H3	-13.3428	36376304	Nat Commun	Pleiotropic genetic architecture and novel loci for C-reactive protein levels.	Triglyceride levels (MTAG)	361,194 European ancestry individuals	NA	11	47253513	NA	NR1H3	intron_variant	5e-25	0.0289	361194	0
rs10838681	11	47253513	cg03732020	NR1H3	-13.3428	22399527	Circ Cardiovasc Genet	Genome-wide screen for metabolic syndrome susceptibility Loci reveals strong lipid gene contribution but no evidence for common genetic basis for clustering of metabolic syndrome traits.	Metabolic syndrome	2,637 European ancestry cases, 7,927 European ancestry controls	NA	11	47253513	NR1H3	NR1H3	intron_variant	1e-09	0.08	10564	0
rs10838684	11	47262311	cg03732020	NR1H3	-16.5922	34887591	Nature	The power of genetic diversity in genome-wide association studies of lipids.	High density lipoprotein cholesterol levels	1,320,016 European ancestry individuals	NA	11	47262311	NA	NR1H3	intron_variant	1e-100	0.0419489	1320016	0
rs10838686	11	47289816	cg03732020	NR1H3	-8.33767	29507422	Nat Genet	A large electronic-health-record-based genome-wide study of serum lipids.	High density lipoprotein cholesterol levels	76,627 European ancestry individuals, 7,795 Hispanic individuals, 6,855 East Asian ancestry individuals, 2,958 African American individuals, 439 South Asian ancestry individuals	NA	11	47289816	NR	MADD	intron_variant	5e-19	0.045	94674	0
rs10838686	11	47289816	cg03732020	NR1H3	-8.33767	29507422	Nat Genet	A large electronic-health-record-based genome-wide study of serum lipids.	High density lipoprotein cholesterol levels	76,627 European ancestry individuals, 7,795 Hispanic individuals, 6,855 East Asian ancestry individuals, 2,958 African American individuals, 439 South Asian ancestry individuals	NA	11	47289816	NR	MADD	intron_variant	1e-22	0.042	94674	0
rs10838687	11	47291341	cg03732020	NR1H3	-11.0341	30388399	Am J Hum Genet	Genome Analyses of >200,000 Individuals Identify 58 Loci for Chronic Inflammation and Highlight Pathways that Link Inflammation and Complex Disorders.	C-reactive protein levels	up to 92,771 European ancestry males, up to 113,387 European ancestry females	NA	11	47291341	MADD	MADD	intron_variant	9e-13	0.031	206158	0
rs10838687	11	47291341	cg03732020	NR1H3	-11.0341	21873549	Diabetes	Genome-wide association identifies nine common variants associated with fasting proinsulin levels and provides new insights into the pathophysiology of type 2 diabetes.	Proinsulin levels	10,701 European ancestry individuals	16,378 European ancestry individuals	11	47291341	MADD	MADD	intron_variant	7e-12	NA	10701	16378
rs10838687	11	47291341	cg03732020	NR1H3	-11.0341	30696823	Nat Commun	Genome-wide association analyses of chronotype in 697,828 individuals provides insights into circadian rhythms.	Chronotype	449,734 European ancestry individuals	248,098 European ancestry individuals	11	47291341	MADD	MADD	intron_variant	2e-13	1.0351	449734	248098
rs10838689	11	47312973	cg03732020	NR1H3	-8.43406	30038396	Nat Genet	Gene discovery and polygenic prediction from a genome-wide association study of educational attainment in 1.1 million individuals.	Self-reported math ability	564,698 European ancestry individuals	NA	11	47312973	Intergenic	MADD	intron_variant	1e-12	0.0183	564698	0
rs10838692	11	47323549	cg03732020	NR1H3	-14.9689	29891935	Nat Commun	A multiethnic genome-wide association study of primary open-angle glaucoma identifies novel risk loci.	Glaucoma (primary open-angle)	10,523 European ancestry cases, 203,579 European ancestry controls, 411 Hispanic cases, 4,778 Hispanic controls, 463 East Asian ancestry cases, 4,907 East Asian ancestry controls, 298 African American cases, 1,549 African American controls, 204 South Asian ancestry cases, 4,916 South Asian ancestry controls, 272 African British cases, 4,831 African British controls, 144 mixed ancestry cases, 3,427 mixed ancestry controls	NA	11	47323549	MADD	MADD	intron_variant	9e-10	1.08696	240302	0
rs10838692	11	47323549	cg03732020	NR1H3	-14.9689	29507422	Nat Genet	A large electronic-health-record-based genome-wide study of serum lipids.	High density lipoprotein cholesterol levels	76,627 European ancestry individuals, 7,795 Hispanic individuals, 6,855 East Asian ancestry individuals, 2,958 African American individuals, 439 South Asian ancestry individuals	NA	11	47323549	NR	MADD	intron_variant	6e-20	0.033	94674	0
rs10838692	11	47323549	cg03732020	NR1H3	-14.9689	29507422	Nat Genet	A large electronic-health-record-based genome-wide study of serum lipids.	High density lipoprotein cholesterol levels	76,627 European ancestry individuals, 7,795 Hispanic individuals, 6,855 East Asian ancestry individuals, 2,958 African American individuals, 439 South Asian ancestry individuals	NA	11	47323549	NR	MADD	intron_variant	5e-17	0.034	94674	0
rs1084086	1	45575428	cg04486013	AKR1A1	-46.1694	33097823	Commun Biol	The genetic architecture of appendicular lean mass characterized by association analysis in the UK Biobank study.	Appendicular lean mass	450,243 European ancestry individuals	NA	1	45575428	intergenic	AKR1A1 - NASP	regulatory_region_variant	1e-12	0.0146	450243	0
rs10845402	12	7545464	cg16879115	APOBEC1	-8.05301	29403010	Nat Genet	Genetic analysis of quantitative traits in the Japanese population links cell types to complex human diseases.	Creatine kinase levels	106,080 Japanese ancestry individuals	NA	12	7545464	CD163, APOBEC1	CD163 - GAPDHP31	intergenic_variant	4e-273	0.1524	106080	0
rs10849448	12	6384185	cg04911821	LTBR	-168.75	31624269	Nat Commun	GWAS of mosaic loss of chromosome Y highlights genetic effects on blood cell differentiation.	Mosaic loss of chromosome Y (Y chromosome dosage)	95,380 Japanese men	NA	12	6384185	LTBR	LTBR	5_prime_UTR_variant	2e-18	0.05	95380	0
rs10849448	12	6384185	cg04911821	LTBR	-168.75	32888494	Cell	The Polygenic and Monogenic Basis of Blood Traits and Diseases.	Plateletcrit	408,112 British individuals	NA	12	6384185	LTBR	LTBR	5_prime_UTR_variant	1e-25	0.0286217	408112	0
rs10849448	12	6384185	cg04911821	LTBR	-168.75	27182965	Nat Genet	Detection and interpretation of shared genetic influences on 42 human traits.	Tonsillectomy	60,098 European ancestry cases, 113,323 European ancestry controls	NA	12	6384185	LTBR	LTBR	5_prime_UTR_variant	2e-35	1.1274	173421	0
rs10849448	12	6384185	cg04911821	LTBR	-168.75	34594039	Nat Genet	A cross-population atlas of genetic associations for 220 human phenotypes.	Monocyte count	349,856 European ancestry individuals, 95,119 East Asian ancestry individuals	NA	12	6384185	NA	LTBR	5_prime_UTR_variant	4e-58	0.0399	444975	0
rs10849448	12	6384185	cg04911821	LTBR	-168.75	32888494	Cell	The Polygenic and Monogenic Basis of Blood Traits and Diseases.	Monocyte percentage of white cells	408,112 British individuals	NA	12	6384185	LTBR	LTBR	5_prime_UTR_variant	1e-122	0.0619097	408112	0
rs10849448	12	6384185	cg04911821	LTBR	-168.75	23603761	Nat Genet	Dense genotyping of immune-related disease regions identifies 14 new susceptibility loci for juvenile idiopathic arthritis.	Juvenile idiopathic arthritis (oligoarticular or rheumatoid factor-negative polyarticular)	2,816 European ancestry cases, 13,056 European ancestry controls	NA	12	6384185	LTBR	LTBR	5_prime_UTR_variant	5e-09	1.24	15872	0
rs10849448	12	6384185	cg04911821	LTBR	-168.75	34594039	Nat Genet	A cross-population atlas of genetic associations for 220 human phenotypes.	Aspartate aminotransferase levels	342,990 European ancestry individuals, 150,068 East Asian ancestry individuals	NA	12	6384185	NA	LTBR	5_prime_UTR_variant	5e-10	0.0146	493058	0
rs10849448	12	6384185	cg04911821	LTBR	-168.75	32888494	Cell	The Polygenic and Monogenic Basis of Blood Traits and Diseases.	Monocyte count	408,112 British individuals	NA	12	6384185	LTBR	LTBR	5_prime_UTR_variant	1e-102	0.0584375	408112	0
rs10849448	12	6384185	cg04911821	LTBR	-168.75	31624269	Nat Commun	GWAS of mosaic loss of chromosome Y highlights genetic effects on blood cell differentiation.	Mosaic loss of chromosome Y (Y chromosome dosage)	205,011 men	NA	12	6384185	LTBR	LTBR	5_prime_UTR_variant	4e-22	0.013	205011	0
rs10849448	12	6384185	cg04911821	LTBR	-168.75	27863252	Cell	The Allelic Landscape of Human Blood Cell Trait Variation and Links to Common Complex Disease.	Monocyte percentage of white cells	170,494 European ancestry individuals	NA	12	6384185	LTBR	LTBR	5_prime_UTR_variant	4e-46	0.0615178	170494	0
rs10849448	12	6384185	cg04911821	LTBR	-168.75	28928442	Nat Commun	Genome-wide association and HLA region fine-mapping studies identify susceptibility loci for multiple common infections.	Tonsillectomy	60,098 European ancestry cases, 113,323 European ancestry controls	NA	12	6384185	LTBR	LTBR	5_prime_UTR_variant	2e-35	1.13	173421	0
rs10849448	12	6384185	cg04911821	LTBR	-168.75	32888494	Cell	The Polygenic and Monogenic Basis of Blood Traits and Diseases.	Platelet distribution width	408,112 British individuals	NA	12	6384185	LTBR	LTBR	5_prime_UTR_variant	1e-11	0.017943	408112	0
rs10849448	12	6384185	cg04911821	LTBR	-168.75	32888493	Cell	Trans-ethnic and Ancestry-Specific Blood-Cell Genetics in 746,667 Individuals from 5 Global Populations.	Monocyte count	639,696 African American or Afro-Caribbean, African ancestry, European ancestry, East Asian ancestry, Hispanic or Latin American and South Asian ancestry individuals	NA	12	6384185	NR	LTBR	5_prime_UTR_variant	4e-109	NA	639696	0
rs10849448	12	6384185	cg04911821	LTBR	-168.75	27863252	Cell	The Allelic Landscape of Human Blood Cell Trait Variation and Links to Common Complex Disease.	Granulocyte percentage of myeloid white cells	169,545 European ancestry individuals	NA	12	6384185	LTBR	LTBR	5_prime_UTR_variant	7e-27	0.0464357	169545	0
rs10849448	12	6384185	cg04911821	LTBR	-168.75	32888493	Cell	Trans-ethnic and Ancestry-Specific Blood-Cell Genetics in 746,667 Individuals from 5 Global Populations.	Monocyte count	521,594 European ancestry individuals	NA	12	6384185	NR	LTBR	5_prime_UTR_variant	3e-111	0.050144	521594	0
rs10849448	12	6384185	cg04911821	LTBR	-168.75	32888494	Cell	The Polygenic and Monogenic Basis of Blood Traits and Diseases.	Eosinophil percentage of white cells	408,112 British individuals	NA	12	6384185	LTBR	LTBR	5_prime_UTR_variant	5e-16	0.0212385	408112	0
rs10849448	12	6384185	cg04911821	LTBR	-168.75	33547301	Nat Commun	Genome-wide association study of serum liver enzymes implicates diverse metabolic and liver pathology.	Aspartate aminotransferase levels	389,565 European ancestry individuals	134,182 East Asian ancestry individuals	12	6384185	LTBR	LTBR	5_prime_UTR_variant	1e-09	6.09	389565	134182
rs10852456	16	69571710	cg09426937	ST3GAL2	-11.6671	34446935	Nat Neurosci	Multivariate analysis of 1.5 million people identifies genetic associations with traits related to self-regulation and addiction.	Externalizing behaviour (multivariate analysis)	up to 53,293 European ancestry Attention-deficit/hyperactivity disorder individuals, up to 164,684 European ancestry problematic alcohol use individuals, up to 186,875 European ancestry lifetime cannabis use individuals, up to 357,187 European ancestry individuals measuring reverse-coded age at first sexual intercourse, up to 336,121 European ancestry individuals measuring number of sexual partners, up to 426,379 European ancestry individuals measuring general risk tolerance, up to 1,251,809 European ancestry individuals measuring lifetime smoking initiation	NA	16	69571710	NA	NFAT5	intron_variant	2e-15	0.01	2776348	0
rs10852456	16	69571710	cg09426937	ST3GAL2	-11.6671	36477530	Nature	Genetic diversity fuels gene discovery for tobacco and alcohol use.	Smoking initiation	2,669,029 European ancestry individuals	NA	16	69571710	NA	NFAT5	intron_variant	1e-36	0.0114	2669029	0
rs10853030	17	61385878	cg00730441	TBX2	-43.9113	31669095	J Allergy Clin Immunol	Shared Genetic and Experimental Links between Obesity-Related Traits and Asthma Subtypes in UK Biobank.	Waist circumference adjusted for body mass index	457,690 European ancestry individuals	NA	17	61385878	NR	BCAS3	intron_variant	5e-15	NA	457690	0
rs10853031	17	61420126	cg00730441	TBX2	-93.2207	34021172	Sci Rep	GWAS of allometric body-shape indices in UK Biobank identifies loci suggesting associations with morphogenesis, organogenesis, adrenal cell renewal and cancer.	Waist-hip index	219,872 British ancestry women	NA	17	61420126	C17orf82	LINC02875 - TBX4	intergenic_variant	6e-12	0.0199541	219872	0
rs10853031	17	61420126	cg00730441	TBX2	-93.2207	34021172	Sci Rep	GWAS of allometric body-shape indices in UK Biobank identifies loci suggesting associations with morphogenesis, organogenesis, adrenal cell renewal and cancer.	Waist-to-hip ratio adjusted for BMI	219,872 British ancestry women	NA	17	61420126	C17orf82	LINC02875 - TBX4	intergenic_variant	6e-10	0.0179347	219872	0
rs10853031	17	61420126	cg00730441	TBX2	-93.2207	28552196	Am J Hum Genet	Whole-Genome Sequencing Coupled to Imputation Discovers Genetic Signals for Anthropometric Traits.	Height	1,249 whole genome sequenced European ancestry individuals, 3,541 whole genome sequenced individuals, 46,910 European ancestry individuals, 471 Carlantino (founder/genetic isolate) individuals, 1,197 Friuli Venezia Giulia (founder/genetic isolate) individuals, 1,043 Mylopotamos (founder/genetic isolate) individuals, 933 Pomak (founder/genetic isolate) individuals, 1,785 Val Borbera (founder/genetic isolate) individuals	205,003 European ancestry individuals	17	61420126	C17orf82	LINC02875 - TBX4	intergenic_variant	3e-12	0.0491	57129	205003
rs10866912	8	143573145	cg13462219	C8orf73	-26.3641	31268507	JAMA Psychiatry	Association of Schizophrenia Risk With Disordered Niacin Metabolism in an Indian Genome-wide Association Study.	Schizophrenia	816 Indian ancestry cases, 900 Indian ancestry controls, 505 Indian ancestry cases and 871 Indian ancestry controls from 405 families, up to 36,989 European and unknown ancestry cases, up to 113,075 European and unknown ancestry controls	NA	8	143573145	GSDMD, MROH6, NAPRT1, EEF1D, TIGD5, PYCRL	MROH6 - NAPRT	upstream_gene_variant	4e-08	1.27	153561	0
rs10872886	14	21106531	cg04569152	FLJ10357	-11.2955	36224396	Nature	A saturated map of common genetic variants associated with human height.	Height	5,314,291 European ancestry, Hispanic or Latin American, East Asian ancestry, African ancestry, South Asian ancestry individuals	NA	14	21106531	NA	ZNF219 - CKAP2P1	upstream_gene_variant	6e-11	0.0061	5314291	0
rs10875906	12	48991896	cg21747160	LMBR1L	-9.83797	30598549	Nat Genet	An atlas of genetic influences on osteoporosis in humans and mice.	Heel bone mineral density	426,824 British ancestry individuals	NA	12	48991896	DDN	WNT1 - DDN	regulatory_region_variant	3e-70	0.038268	426824	0
rs10875906	12	48991896	cg21747160	LMBR1L	-9.83797	30048462	PLoS One	Identification of 613 new loci associated with heel bone mineral density and a polygenic risk score for bone mineral density, osteoporosis and fracture.	Heel bone mineral density	394,929 European ancestry individuals	NA	12	48991896	NA	WNT1 - DDN	regulatory_region_variant	1e-39	0.0298419	394929	0
rs10875906	12	48991896	cg21747160	LMBR1L	-9.83797	28869591	Nat Genet	Identification of 153 new loci associated with heel bone mineral density and functional involvement of GPC6 in osteoporosis.	Heel bone mineral density	76,067 European ancestry women, 66,420 European ancestry men	NA	12	48991896	DDN	WNT1 - DDN	regulatory_region_variant	6e-16	0.0307716	142487	0
rs10875906	12	48991896	cg21747160	LMBR1L	-9.83797	28869591	Nat Genet	Identification of 153 new loci associated with heel bone mineral density and functional involvement of GPC6 in osteoporosis.	Heel bone mineral density	76,067 European ancestry women, 66,420 European ancestry men	NA	12	48991896	DDN	WNT1 - DDN	regulatory_region_variant	2e-11	0.0356876	142487	0
rs10875912	12	49023161	cg21747160	LMBR1L	-24.4727	30595370	Am J Hum Genet	Leveraging Polygenic Functional Enrichment to Improve GWAS Power.	Hair color	approximately 452,000 European ancestry individuals	NA	12	49023161	NA	KMT2D	non_coding_transcript_exon_variant	6e-17	NA	452000	0
rs10875914	12	49028311	cg21747160	LMBR1L	-17.4492	29326435	Mol Psychiatry	A combined analysis of genetically correlated traits identifies 187 loci and a role for neurogenesis and myelination in intelligence.	Intelligence (MTAG)	120,934 British ancestry individuals, 127,548 individuals	NA	12	49028311	KMT2D	KMT2D	intron_variant	5e-14	0.0224051	248482	0
rs10875914	12	49028311	cg21747160	LMBR1L	-17.4492	29844566	Nat Commun	Study of 300,486 individuals identifies 148 independent genetic loci influencing general cognitive function.	General cognitive ability	up to 300,486 European ancestry individuals	NA	12	49028311	KMT2D	KMT2D	intron_variant	4e-11	6.59	300486	0
rs10875914	12	49028311	cg21747160	LMBR1L	-17.4492	30038396	Nat Genet	Gene discovery and polygenic prediction from a genome-wide association study of educational attainment in 1.1 million individuals.	Cognitive performance	257,841 European ancestry individuals	NA	12	49028311	Intergenic	KMT2D	intron_variant	3e-16	0.0237	257841	0
rs10875914	12	49028311	cg21747160	LMBR1L	-17.4492	36150907	Biol Psychiatry	Genome-wide Association Study Shows That Executive Functioning Is Influenced by GABAergic Processes and Is a Neurocognitive Genetic Correlate of Psychiatric Disorders.	Intelligence	216,381 European ancestry individuals	NA	12	49028311	NA	KMT2D	intron_variant	2e-09	NA	216381	0
rs10875915	12	49036311	cg21747160	LMBR1L	-19.6631	29942086	Nat Genet	Genome-wide association meta-analysis in 269,867 individuals identifies new genetic and functional links to intelligence.	Intelligence	269,867 European ancestry individuals	NA	12	49036311	NR	KMT2D	intron_variant	1e-11	6.808	269867	0
rs10875930	12	49175216	cg21747160	LMBR1L	-38.0953	34910505	Sci Adv	The genetic architecture of human cortical folding.	Vertex-wise cortical thickness	33,748 European ancestry individuals	NA	12	49175216	NA	Y_RNA - TUBA1A	intron_variant	1e-13	7.41	33748	0
rs10883994	10	104347116	cg26589669	GSTO2	-16.0355	32888493	Cell	Trans-ethnic and Ancestry-Specific Blood-Cell Genetics in 746,667 Individuals from 5 Global Populations.	Mean platelet volume	460,935 European ancestry individuals	NA	10	104347116	NR	ITPRIP - CFAP58-DT	intergenic_variant	8e-15	0.0161	460935	0
rs10891630	11	114140943	cg02991558		-18.1435	30595370	Am J Hum Genet	Leveraging Polygenic Functional Enrichment to Improve GWAS Power.	Morning person	approximately 410,000 European ancestry individuals	NA	11	114140943	NA	ZBTB16	intron_variant	7e-09	NA	410000	0
rs10893424	11	125768753	cg27121267	ACRV1;CHEK1	-7.59789	32888493	Cell	Trans-ethnic and Ancestry-Specific Blood-Cell Genetics in 746,667 Individuals from 5 Global Populations.	Mean corpuscular hemoglobin	486,823 European ancestry individuals	NA	11	125768753	NR	PATE1 - PATE2	intergenic_variant	4e-12	0.013926	486823	0
rs10902226	11	843097	cg20736321	MUC6	-8.20266	34594039	Nat Genet	A cross-population atlas of genetic associations for 220 human phenotypes.	Weight	360,116 European ancestry individuals, 165,419 East Asian ancestry individuals	NA	11	843097	NA	TSPAN4	intron_variant	3e-08	0.0117	525535	0
rs10902249	11	958566	cg20736321	MUC6	-14.1343	35710981	Nat Genet	Epigenomic and transcriptomic analyses define core cell types, genes and targetable mechanisms for kidney disease.	Estimated glomerular filtration rate (creatinine)	1,205,871 European ancestry individuals, 168,300 East Asian ancestry individuals, 63,553 African ancestry individuals, 23,509 Hispanic or Latin American individuals, 22,103 African American individuals, 21,791 Central Asian or South Asian ancestry individuals, 1,502 Middle Eastern ancestry individuals, 939 other admixed ancestry individuals, 602 Native American ancestry individuals, 150 Asian ancestry individuals, 339 individuals	NA	11	958566	NA	AP2A2	intron_variant	4e-09	5.867	1508659	0
rs10902585	15	100927195	cg22626168	LRRK1	-59.8261	34594039	Nat Genet	A cross-population atlas of genetic associations for 220 human phenotypes.	Serum total protein level	314,921 European ancestry individuals, 133,321 East Asian ancestry individuals	NA	15	100927195	NA	LRRK1	intron_variant	6e-11	0.0139	448242	0
rs10905284	10	8073399	cg22770911	GATA3	-13.0059	32888493	Cell	Trans-ethnic and Ancestry-Specific Blood-Cell Genetics in 746,667 Individuals from 5 Global Populations.	Eosinophil counts	86,890 East Asian ancestry individuals	NA	10	8073399	NR	GATA3	intron_variant	3e-10	0.030666	86890	0
rs10905284	10	8073399	cg22770911	GATA3	-13.0059	36333501	Nat Genet	Multi-ancestry genome-wide association analyses identify novel genetic mechanisms in rheumatoid arthritis.	Rheumatoid arthritis (rheumatoid factor and/or anti-cyclic citrullinated peptide seropositive)	17,221 European ancestry cases, 74,823 European ancestry controls, 8,340 East Asian ancestry cases, 162,608 East Asian ancestry controls, 841 African ancestry cases, 1,108 African ancestry controls, 689 South Asian ancestry cases, 1,258 South Asian ancestry controls, 357 Arab ancestry cases, 352 Arab ancestry controls	NA	10	8073399	NA	GATA3	intron_variant	3e-11	0.917594	267597	0
rs10905284	10	8073399	cg22770911	GATA3	-13.0059	30552067	Lancet Respir Med	Moderate-to-severe asthma in individuals of European ancestry: a genome-wide association study.	Asthma (moderate or severe)	5,135 European ancestry cases, 25,675 European ancestry controls	5,414 European ancestry cases, 21,471 European ancestry controls	10	8073399	GATA3	GATA3	intron_variant	2e-10	1.11111	30810	26885
rs10905284	10	8073399	cg22770911	GATA3	-13.0059	32514122	Nat Genet	Large-scale genome-wide association study in a Japanese population identifies novel susceptibility loci across different diseases.	Asthma	8,216 Japanese ancestry cases, 201,592 Japanese ancestry controls	NA	10	8073399	NA	GATA3	intron_variant	5e-11	0.899195	209808	0
rs10905284	10	8073399	cg22770911	GATA3	-13.0059	36333501	Nat Genet	Multi-ancestry genome-wide association analyses identify novel genetic mechanisms in rheumatoid arthritis.	Rheumatoid arthritis (rheumatoid factor and/or anti-cyclic citrullinated peptide seropositive)	17,221 European ancestry cases, 74,823 European ancestry controls	NA	10	8073399	NA	GATA3	intron_variant	5e-11	0.897987	92044	0
rs10905284	10	8073399	cg22770911	GATA3	-13.0059	36333501	Nat Genet	Multi-ancestry genome-wide association analyses identify novel genetic mechanisms in rheumatoid arthritis.	Rheumatoid arthritis	22,350 European ancestry cases, 74,823 European ancestry controls, 11,025 East Asian ancestry cases, 162,608 East Asian ancestry controls, 999 African ancestry cases, 1,108 African ancestry controls, 986 South Asian ancestry cases, 1,258 South Asian ancestry controls, 511 Arab ancestry cases, 352 Arab ancestry controls	NA	10	8073399	NA	GATA3	intron_variant	5e-12	0.926909	276020	0
rs10905284	10	8073399	cg22770911	GATA3	-13.0059	27863252	Cell	The Allelic Landscape of Human Blood Cell Trait Variation and Links to Common Complex Disease.	Eosinophil counts	172,275 European ancestry individuals	NA	10	8073399	GATA3	GATA3	intron_variant	7e-09	0.0210609	172275	0
rs10905284	10	8073399	cg22770911	GATA3	-13.0059	36333501	Nat Genet	Multi-ancestry genome-wide association analyses identify novel genetic mechanisms in rheumatoid arthritis.	Rheumatoid arthritis	22,350 European ancestry cases, 74,823 European ancestry controls	NA	10	8073399	NA	GATA3	intron_variant	4e-11	0.906286	97173	0
rs10917386	1	23472508	cg00463859	TCEA3	-16.3466	36329257	Commun Biol	Phenome-wide analysis of Taiwan Biobank reveals novel glycemia-related loci and genetic risks for diabetes.	Albumin levels	76,638 Taiwanese ancestry individuals	NA	1	23472508	NA	ASAP3, ASAP3	intron_variant	2e-08	0.00626095	76638	0
rs10917386	1	23472508	cg00463859	TCEA3	-16.3466	34594039	Nat Genet	A cross-population atlas of genetic associations for 220 human phenotypes.	Calcium levels	315,153 European ancestry individuals, 83,980 East Asian ancestry individuals	NA	1	23472508	NA	ASAP3, ASAP3	intron_variant	2e-16	0.0192	399133	0
rs10920250	1	201755384	cg13077784	NAV1	-8.65144	30578418	Nat Genet	Trans-ethnic association study of blood pressure determinants in over 750,000 individuals.	Diastolic blood pressure	365,998 European ancestry individuals, 63,490 African ancestry individuals, 22,802 Hispanic individuals, 4,792 Asian ancestry individuals, 2,695 Native American ancestry individuals	299,024 European ancestry individuals, 17,277 individuals	1	201755384	NAV1	IPO9-AS1, NAV1	intron_variant	5e-10	0.1723	459777	316301
rs10932765	2	218234761	cg01329789	TMBIM1;PNKD	-23.0645	25096241	Hum Mol Genet	Trans-ethnic meta-analysis of white blood cell phenotypes.	White blood cell count	16,843 Japanese ancestry individuals, 19,509 European ancestry individuals, 16,388 African American individuals	NA	2	218234761	ARPC2	ARPC2	non_coding_transcript_exon_variant	9e-09	0.0106	52740	0
rs10932774	2	218326846	cg01329789	TMBIM1;PNKD	-29.783	34594039	Nat Genet	A cross-population atlas of genetic associations for 220 human phenotypes.	Pulse pressure	360,863 European ancestry individuals, 145,445 East Asian ancestry individuals	NA	2	218326846	NA	PNKD	intron_variant	1e-09	0.0114	506308	0
rs10937275	3	186933001	cg11386711	ST6GAL1	-219.102	36224396	Nature	A saturated map of common genetic variants associated with human height.	Height	5,314,291 European ancestry, Hispanic or Latin American, East Asian ancestry, African ancestry, South Asian ancestry individuals	NA	3	186933001	NA	ST6GAL1	intron_variant	2e-18	0.0086	5314291	0
rs10962	17	37686448	cg14694075	HNF1B	-22.1832	30297969	Nat Genet	Fine-mapping type 2 diabetes loci to single-variant resolution using high-density imputation and islet-specific epigenome maps.	Type 2 diabetes	74,124 European ancestry cases, 824,006 European ancestry controls	NA	17	37686448	HNF1B	HNF1B, HNF1B	3_prime_UTR_variant	1e-09	1.05	898130	0
rs11038672	11	45824947	cg07298299	GYLTL1B	-9.17241	32541925	Nat Genet	Discovery of 318 new risk loci for type 2 diabetes and related vascular outcomes among 1.4 million participants in a multi-ancestry meta-analysis.	Type 2 diabetes	148,726 European ancestry cases, 965,732 European ancestry controls	NA	11	45824947	NR	SLC35C1 - CRY2	intron_variant	1e-10	0.0294	1114458	0
rs11038739	11	45996344	cg07298299	GYLTL1B	-7.31265	36477530	Nature	Genetic diversity fuels gene discovery for tobacco and alcohol use.	Smoking initiation	3,382,012 European ancestry, East Asian ancestry, Hispanic or Latin American, African ancestry individuals	NA	11	45996344	NA	PHF21A	intron_variant	8e-26	0.0104	3382012	0
rs11038743	11	46008275	cg07298299	GYLTL1B	-7.31265	36477530	Nature	Genetic diversity fuels gene discovery for tobacco and alcohol use.	Smoking initiation	3,382,012 European ancestry, East Asian ancestry, Hispanic or Latin American, African ancestry individuals	NA	11	46008275	NA	PHF21A	intron_variant	9e-26	0.0104	3382012	0
rs11039436	11	47866484	cg03732020	NR1H3	-7.83506	34594039	Nat Genet	A cross-population atlas of genetic associations for 220 human phenotypes.	Hematocrit	350,475 European ancestry individuals, 153,015 East Asian ancestry individuals	NA	11	47866484	NA	NUP160 - PTPRJ	intergenic_variant	5e-10	0.0136	503490	0
rs11039436	11	47866484	cg03732020	NR1H3	-7.83506	27863252	Cell	The Allelic Landscape of Human Blood Cell Trait Variation and Links to Common Complex Disease.	White blood cell count	172,435 European ancestry individuals	NA	11	47866484	intergenic	NUP160 - PTPRJ	intergenic_variant	2e-11	0.0271371	172435	0
rs11039436	11	47866484	cg03732020	NR1H3	-7.83506	27863252	Cell	The Allelic Landscape of Human Blood Cell Trait Variation and Links to Common Complex Disease.	Hematocrit	173,039 European ancestry individuals	NA	11	47866484	intergenic	NUP160 - PTPRJ	intergenic_variant	4e-09	0.0233909	173039	0
rs11039436	11	47866484	cg03732020	NR1H3	-7.83506	32888493	Cell	Trans-ethnic and Ancestry-Specific Blood-Cell Genetics in 746,667 Individuals from 5 Global Populations.	Hematocrit	737,823 African American or Afro-Caribbean, African ancestry, European ancestry, East Asian ancestry, Hispanic or Latin American and South Asian ancestry individuals	NA	11	47866484	NR	NUP160 - PTPRJ	intergenic_variant	5e-12	NA	737823	0
rs11039436	11	47866484	cg03732020	NR1H3	-7.83506	34594039	Nat Genet	A cross-population atlas of genetic associations for 220 human phenotypes.	Hemoglobin	350,474 European ancestry individuals, 152,447 East Asian ancestry individuals	NA	11	47866484	NA	NUP160 - PTPRJ	intergenic_variant	1e-09	0.013	502921	0
rs11039436	11	47866484	cg03732020	NR1H3	-7.83506	32888493	Cell	Trans-ethnic and Ancestry-Specific Blood-Cell Genetics in 746,667 Individuals from 5 Global Populations.	Hemoglobin concentration	563,946 European ancestry individuals	NA	11	47866484	NR	NUP160 - PTPRJ	intergenic_variant	1e-13	0.016254	563946	0
rs11039436	11	47866484	cg03732020	NR1H3	-7.83506	32888493	Cell	Trans-ethnic and Ancestry-Specific Blood-Cell Genetics in 746,667 Individuals from 5 Global Populations.	Hematocrit	562,259 European ancestry individuals	NA	11	47866484	NR	NUP160 - PTPRJ	intergenic_variant	1e-13	0.016342	562259	0
rs11039436	11	47866484	cg03732020	NR1H3	-7.83506	32888493	Cell	Trans-ethnic and Ancestry-Specific Blood-Cell Genetics in 746,667 Individuals from 5 Global Populations.	Hemoglobin concentration	746,431 African American or Afro-Caribbean, African ancestry, European ancestry, East Asian ancestry, Hispanic or Latin American and South Asian ancestry individuals	NA	11	47866484	NR	NUP160 - PTPRJ	intergenic_variant	2e-12	NA	746431	0
rs11043207	12	121830790	cg15233611	SETD1B	-31.5648	32888494	Cell	The Polygenic and Monogenic Basis of Blood Traits and Diseases.	Mean corpuscular hemoglobin	408,112 British individuals	NA	12	121830790	SETD1B	SETD1B	3_prime_UTR_variant	1e-12	0.0197313	408112	0
rs11043207	12	121830790	cg15233611	SETD1B	-31.5648	32888494	Cell	The Polygenic and Monogenic Basis of Blood Traits and Diseases.	Mean platelet volume	408,112 British individuals	NA	12	121830790	SETD1B	SETD1B	3_prime_UTR_variant	5e-25	0.0290054	408112	0
rs11043221	12	121863138	cg15233611	SETD1B	-18.3933	32203549	PLoS Med	Evaluating the relationship between circulating lipoprotein lipids and apolipoproteins with risk of coronary heart disease: A multivariable Mendelian randomisation analysis.	HDL cholesterol levels	403,943 European ancestry individuals	NA	12	121863138	HPD	HPD	intron_variant	4e-10	0.0131113	403943	0
rs11043280	12	121988737	cg15233611	SETD1B	-11.0369	27863252	Cell	The Allelic Landscape of Human Blood Cell Trait Variation and Links to Common Complex Disease.	Mean platelet volume	164,454 European ancestry individuals	NA	12	121988737	WDR66	CFAP251	intron_variant	8e-177	0.102604	164454	0
rs11054376	12	7540803	cg16879115	APOBEC1	-11.1468	36224396	Nature	A saturated map of common genetic variants associated with human height.	Height	5,314,291 European ancestry, Hispanic or Latin American, East Asian ancestry, African ancestry, South Asian ancestry individuals	NA	12	7540803	NA	CD163 - GAPDHP31	intergenic_variant	2e-67	0.0152	5314291	0
rs11064157	12	6383483	cg04911821	LTBR	-103.512	22961000	Nat Genet	Dense fine-mapping study identifies new susceptibility loci for primary biliary cirrhosis.	Primary biliary cirrhosis	2,861 British and Irish ancestry cases, 8,514 British and Irish ancestry controls	NA	NA	NA	TNFRSF1A, LTBR, SCNN1A	NA	intron_variant	2e-09	1.23	11375	0
rs110662	6	33205155	cg16226644	B3GALT4	-16.1715	35361970	Nat Genet	Polygenic prediction of educational attainment within and between families from genome-wide association analyses in 3 million individuals.	Educational attainment	3,037,499 European ancestry individuals	NA	6	33205155	NA	HSD17B8, HSD17B8, HSD17B8, HSD17B8, HSD17B8	intron_variant	9e-16	0.00943721	3037499	0
rs1106863	3	126988533	cg00638210	PLXNA1	-15.5125	32888493	Cell	Trans-ethnic and Ancestry-Specific Blood-Cell Genetics in 746,667 Individuals from 5 Global Populations.	Platelet count	721,201 African American or Afro-Caribbean, African ancestry, European ancestry, East Asian ancestry, Hispanic or Latin American and South Asian ancestry individuals	NA	3	126988533	NR	PLXNA1	5_prime_UTR_variant	3e-14	NA	721201	0
rs11071939	15	67171053	cg15723784	SMAD3	-9.34884	31152163	Nat Genet	A catalog of genetic loci associated with kidney function from analyses of a million individuals.	Estimated glomerular filtration rate	567,460 European ancestry individuals	216,518 European ancestry individuals	15	67171053	SMAD3	SMAD3	intron_variant	3e-10	0.0038	567460	216518
rs11071939	15	67171053	cg15723784	SMAD3	-9.34884	31152163	Nat Genet	A catalog of genetic loci associated with kidney function from analyses of a million individuals.	Estimated glomerular filtration rate	567,460 European ancestry individuals, 165,726 East Asian ancestry individuals, 13,842 African American individuals, 13,359 South Asian ancestry individuals, 4,961 Hispanic individuals	216,518 European ancestry individuals, 64,204 non-Hispanic black individuals	15	67171053	SMAD3	SMAD3	intron_variant	8e-11	0.0039	765348	280722
rs11071940	15	67207139	cg15723784	SMAD3	-8.27629	34594039	Nat Genet	A cross-population atlas of genetic associations for 220 human phenotypes.	Serum albumin levels	315,268 European ancestry individuals, 120,539 East Asian ancestry individuals	NA	15	67207139	NA	AAGAB	intron_variant	1e-11	0.0157	435807	0
rs11072508	15	74770056	cg02395127	LMAN1L	-21.0948	31015401	Nat Commun	Genome-wide association study of medication-use and associated disease in the UK Biobank.	Medication use (agents acting on the renin-angiotensin system)	62,752 European ancestry cases, 174,778 European ancestry controls	NA	15	74770056	CSK	CYP1A2 - CSK	regulatory_region_variant	9e-21	0.0604107	237530	0
rs11072508	15	74770056	cg02395127	LMAN1L	-21.0948	34594039	Nat Genet	A cross-population atlas of genetic associations for 220 human phenotypes.	Mean arterial pressure	360,863 European ancestry individuals, 145,502 East Asian ancestry individuals	NA	15	74770056	NA	CYP1A2 - CSK	regulatory_region_variant	8e-29	0.0236	506365	0
rs11072508	15	74770056	cg02395127	LMAN1L	-21.0948	30595370	Am J Hum Genet	Leveraging Polygenic Functional Enrichment to Improve GWAS Power.	Cardiovascular disease	approximately 459,000 European ancestry individuals	NA	15	74770056	NA	CYP1A2 - CSK	regulatory_region_variant	5e-24	NA	459000	0
rs11072513	15	74928627	cg02395127	LMAN1L	-8.82301	35589863	Sci Rep	Genome-wide association of polygenic risk extremes for Alzheimer's disease in the UK Biobank.	Alzheimer?€?s disease polygenic risk score (upper quantile vs lower quantile)	18,892 European ancestry high risk individuals, 18,892 European ancestry low risk individuals	NA	15	74928627	NA	COX5A	intron_variant	6e-10	NA	37784	0
rs11072518	15	74942269	cg02395127	LMAN1L	-14.9963	29912962	PLoS One	Novel genetic associations for blood pressure identified via gene-alcohol interaction in up to 570K individuals across multiple ancestries.	Mean arterial pressure x alcohol consumption interaction (2df test)	91,110 European ancestry drinkers and non-drinkers, 21,416 African American or Afro-Caribbean drinkers and non-drinkers, 12,365 Asian ancestry drinkers and non-drinkers, 8,470 Hispanic or Latin American drinkers and non-drinkers	237,996 European ancestry drinkers, 2,280 African American drinkers, 54,080 Asian ancestry drinkers, 6,448 Hispanic drinkers, 43,315 European ancestry non-drinkers, 2,761 African ancestry non-drinkers, 86,943 Asian ancestry non-drinkers, 6,923 Hispanic non-drinkers	15	74942269	COX5A	COX5A - RPP25	intergenic_variant	4e-13	NA	133361	440746
rs11072799	15	78735472	cg17506061		-10.949	34594039	Nat Genet	A cross-population atlas of genetic associations for 220 human phenotypes.	Stable angina pectoris	17,894 European ancestry cases, 325,132 European ancestry controls, 18,833 East Asian ancestry cases, 146,214 East Asian ancestry controls	NA	15	78735472	NA	CHRNB4 - ADAMTS7	non_coding_transcript_exon_variant	7e-17	0.0753	508073	0
rs11073517	15	85744679	cg25843651	KLHL25	-7.85263	35688625	Thorax	Genome-wide association study across five cohorts identifies five novel loci associated with idiopathic pulmonary fibrosis.	Idiopathic pulmonary fibrosis	4,125 European ancestry cases, 20,464 European ancestry controls	NA	15	85744679	NA	AKAP13	3_prime_UTR_variant	1e-09	1.19	24589	0
rs11075748	16	69964670	cg09426937	ST3GAL2	-13.5411	36477530	Nature	Genetic diversity fuels gene discovery for tobacco and alcohol use.	Smoking initiation	3,382,012 European ancestry, East Asian ancestry, Hispanic or Latin American, African ancestry individuals	NA	16	69964670	NA	CLEC18A - PDXDC2P-NPIPB14P	downstream_gene_variant	5e-20	0.00738	3382012	0
rs11077363	17	78401228	cg04610187		-8.72634	32154731	Circ Genom Precis Med	Polygenic Hyperlipidemias and Coronary Artery Disease Risk.	Triglyceride levels	324,694 British ancestry individuals	NA	17	78401228	PGS1	PGS1	intron_variant	5e-12	0.0185	324694	0
rs11078559	17	5359454	cg04103918	PLD2	-18.0114	32888494	Cell	The Polygenic and Monogenic Basis of Blood Traits and Diseases.	Mean platelet volume	408,112 British individuals	NA	17	5359454	RABEP1	RABEP1	intron_variant	5e-14	0.0169227	408112	0
rs11079428	17	61389340	cg00730441	TBX2	-67.4252	31015401	Nat Commun	Genome-wide association study of medication-use and associated disease in the UK Biobank.	Medication use (agents acting on the renin-angiotensin system)	62,752 European ancestry cases, 174,778 European ancestry controls	NA	17	61389340	BCAS3	BCAS3	non_coding_transcript_exon_variant	2e-09	0.0442472	237530	0
rs11079428	17	61389340	cg00730441	TBX2	-67.4252	32888494	Cell	The Polygenic and Monogenic Basis of Blood Traits and Diseases.	High light scatter reticulocyte count	408,112 British individuals	NA	17	61389340	BCAS3	BCAS3	non_coding_transcript_exon_variant	1e-10	0.017177	408112	0
rs1107960	14	54917622	cg23234261		-30.9772	30595370	Am J Hum Genet	Leveraging Polygenic Functional Enrichment to Improve GWAS Power.	Mean corpuscular hemoglobin	approximately 443,000 European ancestry individuals	NA	14	54917622	NA	GCH1 - WDHD1	intergenic_variant	3e-15	NA	443000	0
rs1107960	14	54917622	cg23234261		-30.9772	30038396	Nat Genet	Gene discovery and polygenic prediction from a genome-wide association study of educational attainment in 1.1 million individuals.	Self-reported math ability (MTAG)	670,471 European ancestry individuals	NA	14	54917622	Intergenic	GCH1 - WDHD1	intergenic_variant	1e-08	0.0109	670471	0
rs1108056	7	102190801	cg22103219	SH2B2	-7.1435	34989438	Genet Epidemiol	Genome-wide pleiotropy analysis identifies novel blood pressure variants and improves its polygenic risk scores.	Blood pressure (pleiotropy model 1 DBP adjusted for estimated causal effects x SBP)	757,601 European ancestry individuals, 318,891 European ancestry, African American or Afro-Caribbean, Native American ancestry, Asian ancestry individuals	NA	7	102190801	NA	CUX1	intron_variant	2e-09	0.065949	1076492	0
rs11089938	22	39266698	cg22650271	SYNGR1	-20.0638	36224396	Nature	A saturated map of common genetic variants associated with human height.	Height	5,314,291 European ancestry, Hispanic or Latin American, East Asian ancestry, African ancestry, South Asian ancestry individuals	NA	22	39266698	NA	PDGFB - RPL3	intron_variant	4e-17	0.0055	5314291	0
rs11102518	1	112641226	cg04571584	WNT2B	-10.2036	32042192	Nat Med	Using human genetics to understand the disease impacts of testosterone in men and women.	Total testosterone levels	425,097 European ancestry individuals	NA	1	112641226	NR	CAPZA1	intron_variant	3e-16	0.0114067	425097	0
rs11121022	1	7776599	cg23937295	CAMTA1	-14.9308	26835600	Nat Commun	GWAS of 89,283 individuals identifies genetic variants associated with self-reporting of being a morning person.	Morning vs. evening chronotype	38,937 European ancestry morning chronotype individuals, 50,346 European ancestry evening chronotype individuals	NA	1	7776599	PER3, VAMP3	VAMP3	non_coding_transcript_exon_variant	2e-08	1.07	89283	0
rs111279592	6	31192820	cg25251478	DDR1	-9.56018	32888494	Cell	The Polygenic and Monogenic Basis of Blood Traits and Diseases.	Monocyte percentage of white cells	408,112 British individuals	NA	6	31192821	HCG27	POU5F1 - HCG27	TF_binding_site_variant	6e-59	0.0513092	408112	0
rs111350029	16	88730362	cg05497175	SNAI3	-15.3011	27863252	Cell	The Allelic Landscape of Human Blood Cell Trait Variation and Links to Common Complex Disease.	Platelet count	166,066 European ancestry individuals	NA	16	88730363	PIEZO1	PIEZO1	intron_variant	2e-11	0.0369423	166066	0
rs11135939	8	26540380	cg26040708		-11.6565	32665545	Nat Commun	Understanding the genetic determinants of the brain with MOSTest.	Brain morphology (MOSTest)	26,502 European ancestry individuals	NA	8	26540380	BNIP3L, PNMA2, DPYSL2	DPYSL2	intron_variant	7e-11	NA	26502	0
rs11136280	8	143293689	cg13462219	C8orf73	-8.3087	32888493	Cell	Trans-ethnic and Ancestry-Specific Blood-Cell Genetics in 746,667 Individuals from 5 Global Populations.	Mean corpuscular volume	544,127 European ancestry individuals	NA	8	143293689	NR	ZNF696	intron_variant	7e-15	0.017816	544127	0
rs11136280	8	143293689	cg13462219	C8orf73	-8.3087	32888494	Cell	The Polygenic and Monogenic Basis of Blood Traits and Diseases.	Mean corpuscular volume	408,112 British individuals	NA	8	143293689	ZNF696	ZNF696	intron_variant	2e-12	0.0175093	408112	0
rs11136280	8	143293689	cg13462219	C8orf73	-8.3087	32888493	Cell	Trans-ethnic and Ancestry-Specific Blood-Cell Genetics in 746,667 Individuals from 5 Global Populations.	Mean corpuscular volume	696,882 African American or Afro-Caribbean, African ancestry, European ancestry, East Asian ancestry, Hispanic or Latin American and South Asian ancestry individuals	NA	8	143293689	NR	ZNF696	intron_variant	1e-15	NA	696882	0
rs11136341	8	143969375	cg19497517	PLEC1	-16.2226	24097068	Nat Genet	Discovery and refinement of loci associated with lipid levels.	LDL cholesterol	94,595 European ancestry individuals	93,982 European ancestry individuals	8	143969375	PLEC1	PLEC	intron_variant	7e-12	0.045	94595	93982
rs11136341	8	143969375	cg19497517	PLEC1	-16.2226	24097068	Nat Genet	Discovery and refinement of loci associated with lipid levels.	Cholesterol, total	94,595 European ancestry individuals	93,982 European ancestry individuals	8	143969375	PLEC1	PLEC	intron_variant	6e-09	0.038	94595	93982
rs11136341	8	143969375	cg19497517	PLEC1	-16.2226	20686565	Nature	Biological, clinical and population relevance of 95 loci for blood lipids.	Cholesterol, total	100,184 European ancestry individuals	NA	8	143969375	PLEC1	PLEC	intron_variant	9e-10	1.34	100184	0
rs11136341	8	143969375	cg19497517	PLEC1	-16.2226	29507422	Nat Genet	A large electronic-health-record-based genome-wide study of serum lipids.	Low density lipoprotein cholesterol levels	76,627 European ancestry individuals, 7,795 Hispanic individuals, 6,855 East Asian ancestry individuals, 2,958 African American individuals, 439 South Asian ancestry individuals	NA	8	143969375	NR	PLEC	intron_variant	1e-09	0.03	94674	0
rs11136341	8	143969375	cg19497517	PLEC1	-16.2226	20686565	Nature	Biological, clinical and population relevance of 95 loci for blood lipids.	LDL cholesterol	95,454 European ancestry individuals	NA	8	143969375	PLEC1	PLEC	intron_variant	4e-13	1.4	95454	0
rs11136341	8	143969375	cg19497517	PLEC1	-16.2226	29507422	Nat Genet	A large electronic-health-record-based genome-wide study of serum lipids.	Low density lipoprotein cholesterol levels	76,627 European ancestry individuals, 7,795 Hispanic individuals, 6,855 East Asian ancestry individuals, 2,958 African American individuals, 439 South Asian ancestry individuals	NA	8	143969375	NR	PLEC	intron_variant	4e-08	0.03	94674	0
rs11136342	8	143970581	cg19497517	PLEC1	-17.688	36224396	Nature	A saturated map of common genetic variants associated with human height.	Height	293,593 African ancestry individuals	NA	8	143970581	NA	PLEC	intron_variant	3e-08	0.01776	293593	0
rs11136342	8	143970581	cg05141333	PLEC1	-7.35017	36224396	Nature	A saturated map of common genetic variants associated with human height.	Height	293,593 African ancestry individuals	NA	8	143970581	NA	PLEC	intron_variant	3e-08	0.01776	293593	0
rs11136343	8	143984818	cg19497517	PLEC1	-16.4037	33462484	Nat Genet	Genetics of 35 blood and urine biomarkers in the UK Biobank.	Low density lipoprotein cholesterol levels	341,875 European ancestry individuals, 6,003 African ancestry individuals, 7,319 South Asian ancestry individuals	NA	8	143984818	NR	PARP10	missense_variant	8e-22	0.0234	355197	0
rs11136343	8	143984818	cg19497517	PLEC1	-16.4037	33462484	Nat Genet	Genetics of 35 blood and urine biomarkers in the UK Biobank.	Apolipoprotein B levels	340,860 European ancestry individuals, 5,962 African ancestry individuals, 7,275 South Asian ancestry individuals	NA	8	143984818	NR	PARP10	missense_variant	2e-23	0.0243	354097	0
rs11136343	8	143984818	cg19497517	PLEC1	-16.4037	33462484	Nat Genet	Genetics of 35 blood and urine biomarkers in the UK Biobank.	Serum albumin levels	313,032 European ancestry individuals, 5,573 African ancestry individuals, 6,687 South Asian ancestry individuals	NA	8	143984818	NR	PARP10	missense_variant	3e-12	0.0177	325292	0
rs11136343	8	143984818	cg19497517	PLEC1	-16.4037	33462484	Nat Genet	Genetics of 35 blood and urine biomarkers in the UK Biobank.	Total cholesterol levels	342,508 European ancestry individuals, 6,014 African ancestry individuals, 7,336 South Asian ancestry individuals	NA	8	143984818	NR	PARP10	missense_variant	7e-20	0.0223	355858	0
rs11136344	8	143985257	cg19497517	PLEC1	-16.4993	31666681	Mol Psychiatry	Large-scale GWAS reveals genetic architecture of brain white matter microstructure and genetic overlap with cognitive and mental health traits (n?€?=?€?17,706).	White matter microstructure (fractional anisotropy)	17,706 European ancestry individuals	NA	8	143985257	NR	PARP10	missense_variant	1e-08	NA	17706	0
rs11136344	8	143985257	cg19497517	PLEC1	-16.4993	32888493	Cell	Trans-ethnic and Ancestry-Specific Blood-Cell Genetics in 746,667 Individuals from 5 Global Populations.	Mean corpuscular volume	696,882 African American or Afro-Caribbean, African ancestry, European ancestry, East Asian ancestry, Hispanic or Latin American and South Asian ancestry individuals	NA	8	143985257	NR	PARP10	missense_variant	2e-34	NA	696882	0
rs111365807	17	75829382	cg07010633	UNC13D	-124.431	31669095	J Allergy Clin Immunol	Shared Genetic and Experimental Links between Obesity-Related Traits and Asthma Subtypes in UK Biobank.	Adult onset asthma and/or BMI	33,418 European ancestry cases, 393,186 European ancestry controls, 31,218 European ancestry individuals	NA	17	75829382	NR	UNC13D	intron_variant	7e-12	NA	457822	0
rs111365807	17	75829382	cg07010633	UNC13D	-124.431	31669095	J Allergy Clin Immunol	Shared Genetic and Experimental Links between Obesity-Related Traits and Asthma Subtypes in UK Biobank.	Nonatopic asthma and/or BMI	28,862 European ancestry cases, 422,048 European ancestry controls, 6,912 European ancestry individuals	NA	17	75829382	NR	UNC13D	intron_variant	1e-11	NA	457822	0
rs111365807	17	75829382	cg07010633	UNC13D	-124.431	32296059	Nat Commun	Genome-wide analysis highlights contribution of immune system pathways to the genetic architecture of asthma.	Asthma	84,492 European ancestry cases, 2,149 African American cases, 606 Hispanic cases, 1,239 Japanese ancestry cases, 437,036 European ancestry controls, 6,055 African American controls, 792 Hispanic controls, 3,976 Japanese ancestry controls	NR	17	75829382	UNC13D	UNC13D	intron_variant	4e-08	NA	536345	0
rs111547866	5	132228808	cg17394978	IRF1	-71.2327	33821002	Nat Genet	Shared heritability of human face and brain shape.	Brain shape (segment 1)	19,670 European ancestry individuals	NA	5	132228808	NA	P4HA2	intron_variant	1e-15	NA	19670	0
rs111559071	6	33068622	cg09676013	HLA-DPB2	-25.966	34887591	Nature	The power of genetic diversity in genome-wide association studies of lipids.	Total cholesterol levels	146,492 East Asian ancestry individuals	NA	6	33068623	NA	HLA-DPA1, HLA-DPA1, HLA-DPA1, HLA-DPA1, HLA-DPA1	3_prime_UTR_variant	6e-10	0.0275464	146492	0
rs11158026	14	54882151	cg23234261		-25.6657	32201043	Biol Psychiatry	Genome-wide Association Analysis of Parkinson's Disease and Schizophrenia Reveals Shared Genetic Architecture and Identifies Novel Risk Loci.	Parkinson's disease	20,184 European ancestry cases, 397,324 European ancestry controls	NA	14	54882151	GCH1	GCH1	intron_variant	1e-10	0.0993	417508	0
rs11158026	14	54882151	cg23234261		-25.6657	27182965	Nat Genet	Detection and interpretation of shared genetic influences on 42 human traits.	Parkinson's disease	9,619 European ancestry cases, 324,522 European ancestry controls	NA	14	54882151	GCH1	GCH1	intron_variant	9e-15	1.14548	334141	0
rs11158026	14	54882151	cg23234261		-25.6657	25064009	Nat Genet	Large-scale meta-analysis of genome-wide association data identifies six new risk loci for Parkinson's disease.	Parkinson's disease	13,708 European ancestry cases, 95,282 European ancestry controls	5,353 European ancestry cases, 5,551 European ancestry controls	14	54882151	GCH1	GCH1	intron_variant	6e-11	1.11	108990	10904
rs11158026	14	54882151	cg23234261		-25.6657	31701892	Lancet Neurol	Identification of novel risk loci, causal insights, and heritable risk for Parkinson's disease: a meta-analysis of genome-wide association studies.	Parkinson's disease or first degree relation to individual with Parkinson's disease	15,056 European ancestry cases, 18,618 European ancestry proxy cases, 449,056 European ancestry controls	22,632 European ancestry cases, 968,735 European ancestry controls	14	54882151	GCH1	GCH1	intron_variant	2e-16	0.0842	482730	991367
rs11158026	14	54882151	cg23234261		-25.6657	28892059	Nat Genet	A meta-analysis of genome-wide association studies identifies 17 new Parkinson's disease risk loci.	Parkinson's disease	20,184 European ancestry cases, 397,324 European ancestry controls	5,851 European ancestry cases, 5,866 European ancestry controls	14	54882151	GCH1	GCH1	intron_variant	4e-16	1.0989	417508	11717
rs11158716	14	68026441	cg13075942	RAD51L1	-10.2622	30595370	Am J Hum Genet	Leveraging Polygenic Functional Enrichment to Improve GWAS Power.	Red blood cell count	approximately 445,000 European ancestry individuals	NA	14	68026441	NA	RAD51B	intron_variant	1e-29	NA	445000	0
rs11158716	14	68026441	cg13075942	RAD51L1	-10.2622	30595370	Am J Hum Genet	Leveraging Polygenic Functional Enrichment to Improve GWAS Power.	Mean corpuscular hemoglobin	approximately 443,000 European ancestry individuals	NA	14	68026441	NA	RAD51B	intron_variant	4e-19	NA	443000	0
rs11158717	14	68047559	cg13075942	RAD51L1	-9.28485	30531825	Nat Commun	Genome-wide study of hair colour in UK Biobank explains most of the SNP heritability.	Blond vs. brown/black hair color	39,397 British ancestry blond hair individuals, 283,920 British ancestry brown or black hair individuals	NA	14	68047559	RAD51B	RAD51B	intron_variant	2e-09	1.06191	323317	0
rs111593386	3	52312714	cg07773769	PPM1M	-253.84	31669095	J Allergy Clin Immunol	Shared Genetic and Experimental Links between Obesity-Related Traits and Asthma Subtypes in UK Biobank.	Waist-to-hip ratio adjusted for BMI	457,690 European ancestry individuals	NA	3	52312714	NR	GLYCTK-AS1 - DNAH1	intergenic_variant	5e-13	NA	457690	0
rs111602331	20	45928835	cg02121447	SNX21	-16.996	35213538	PLoS Biol	Characterising metabolomic signatures of lipid-modifying therapies through drug target mendelian randomisation.	Free cholesterol levels in very small VLDL	115,082 European ancestry individuals	NA	20	45928835	NA	PLTP - PCIF1	non_coding_transcript_exon_variant	3e-18	0.0453094	115082	0
rs111602331	20	45928835	cg02121447	SNX21	-16.996	35213538	PLoS Biol	Characterising metabolomic signatures of lipid-modifying therapies through drug target mendelian randomisation.	Phospholipid levels in very small VLDL	115,082 European ancestry individuals	NA	20	45928835	NA	PLTP - PCIF1	non_coding_transcript_exon_variant	2e-13	0.0381962	115082	0
rs111602331	20	45928835	cg02121447	SNX21	-16.996	35213538	PLoS Biol	Characterising metabolomic signatures of lipid-modifying therapies through drug target mendelian randomisation.	Total lipid levels in very small VLDL	115,082 European ancestry individuals	NA	20	45928835	NA	PLTP - PCIF1	non_coding_transcript_exon_variant	2e-14	0.0398981	115082	0
rs111610668	1	1613090	cg03427058	MIB2	-258.09	31501611	Nat Med	Contribution of genetics to visceral adiposity and its relation to cardiovascular and metabolic disease.	Predicted visceral adipose tissue	325,153 British ancestry individuals	NA	1	1613090	NR	FNDC10 - MIB2	intergenic_variant	3e-11	0.0170008	325153	0
rs111626885	6	32688290	cg02633767	TAP2	-10.1231	28199695	Hum Mol Genet	GWAS of self-reported mosquito bite size, itch intensity and attractiveness to mosquitoes implicates immune-related predisposition loci.	Itch intensity from mosquito bite adjusted by bite size	41,355 European ancestry men and 43,369 European ancestry women	NA	6	32688291	Intergenic	HLA-DQB1 - MTCO3P1	regulatory_region_variant	7e-12	0.0399302	84724	0
rs11167753	5	141609843	cg00589850	PCDHGA4;PCDHGA12;PCDHGA11;PCDHGA9;PCDHGA1;PCDHGB1;PCDHGB6;PCDHGC3;PCDHGB3;PCDHGB7;PCDHGA6;PCDHGA8;PCDHGA10;PCDHGA5;PCDHGB4;PCDHGA3;PCDHGA2;PCDHGA7;PCDHGB2;PCDHGB5	-9.18294	34211149	Nat Hum Behav	Identification of 371 genetic variants for age at first sex and birth linked to externalising behaviour.	Age at first birth	542,901 European ancestry individuals	NA	5	141609843	DIAPH1	DIAPH1	intron_variant	1e-08	0.0574	542901	0
rs111688133	6	32488188	cg02633767	TAP2	-12.0385	32888494	Cell	The Polygenic and Monogenic Basis of Blood Traits and Diseases.	Monocyte count	408,112 British individuals	NA	6	32488188	NA	HLA-DRB9 - HLA-DRB5	intergenic_variant	5e-26	0.0418526	408112	0
rs11168827	12	49025894	cg21747160	LMBR1L	-17.998	34594039	Nat Genet	A cross-population atlas of genetic associations for 220 human phenotypes.	Serum total protein level	314,921 European ancestry individuals, 133,321 East Asian ancestry individuals	NA	12	49025894	NA	KMT2D	non_coding_transcript_exon_variant	3e-11	0.0143	448242	0
rs11168839	12	49063852	cg21747160	LMBR1L	-19.8678	29844566	Nat Commun	Study of 300,486 individuals identifies 148 independent genetic loci influencing general cognitive function.	Reaction time	330,069 European ancestry individuals	NA	12	49063852	RHEBL1	KMT2D - RHEBL1	TF_binding_site_variant	9e-09	0.010043	330069	0
rs11168884	12	49146109	cg21747160	LMBR1L	-31.4103	32989287	Nat Hum Behav	Genome-wide association study identifies 48 common genetic variants associated with handedness.	Left-handedness	1,766,671 European ancestry individuals	NA	12	49146109	TUBA1B	Y_RNA - TUBA1A	intron_variant	2e-10	0.980808	1766671	0
rs11168910	12	49192707	cg21747160	LMBR1L	-37.9461	34560273	Neuroimage	Vertex-wise multivariate genome-wide association study identifies 780 unique genetic loci associated with cortical morphology.	Cortical surface area	35,657 White British ancestry individuals	NA	12	49192707	NR	TUBA1C	intron_variant	4e-14	NA	35657	0
rs11168936	12	49251457	cg21747160	LMBR1L	-8.25489	36581621	Nat Commun	Genomics and phenomics of body mass index reveals a complex disease network.	Body mass index	1,122,049 European ancestry individuals	NA	12	49251457	NA	TUBA1C	intron_variant	8e-13	0.0115	1122049	0
rs111702891	9	129529476	cg03160935		-11.6196	36477530	Nature	Genetic diversity fuels gene discovery for tobacco and alcohol use.	Smoking initiation	3,382,012 European ancestry, East Asian ancestry, Hispanic or Latin American, African ancestry individuals	NA	9	129529476	NA	LINC00963 - NTMT1	intergenic_variant	2e-09	0.00662	3382012	0
rs11170385	12	53049494	cg17094065	TENC1	-12.3656	34887591	Nature	The power of genetic diversity in genome-wide association studies of lipids.	Total cholesterol levels	40,963 South Asian ancestry individuals, 48,057 Hispanic individuals, 99,432 Admixed African or African ancestry individuals, 146,492 East Asian ancestry individuals, 1,320,016 European ancestry individuals	NA	12	53049494	NA	TNS2	intron_variant	4e-09	NA	1654960	0
rs11170385	12	53049494	cg17094065	TENC1	-12.3656	34887591	Nature	The power of genetic diversity in genome-wide association studies of lipids.	Low density lipoprotein cholesterol levels	99,432 Admixed African or African ancestry individuals	NA	12	53049494	NA	TNS2	intron_variant	2e-09	0.043583	99432	0
rs11170385	12	53049494	cg18037834	TENC1	-23.0976	34887591	Nature	The power of genetic diversity in genome-wide association studies of lipids.	Total cholesterol levels	40,963 South Asian ancestry individuals, 48,057 Hispanic individuals, 99,432 Admixed African or African ancestry individuals, 146,492 East Asian ancestry individuals, 1,320,016 European ancestry individuals	NA	12	53049494	NA	TNS2	intron_variant	4e-09	NA	1654960	0
rs11170385	12	53049494	cg18037834	TENC1	-23.0976	34887591	Nature	The power of genetic diversity in genome-wide association studies of lipids.	Low density lipoprotein cholesterol levels	99,432 Admixed African or African ancestry individuals	NA	12	53049494	NA	TNS2	intron_variant	2e-09	0.043583	99432	0
rs11170386	12	53054536	cg17094065	TENC1	-24.3754	35762941	Invest Ophthalmol Vis Sci	High Blood Pressure and Intraocular Pressure: A Mendelian Randomization Study.	Systolic blood pressure	526,001 European ancestry individuals	NA	12	53054536	NA	TNS2	intron_variant	3e-12	0.2824	526001	0
rs11170386	12	53054536	cg17094065	TENC1	-24.3754	34594039	Nat Genet	A cross-population atlas of genetic associations for 220 human phenotypes.	Mean arterial pressure	360,863 European ancestry individuals, 145,502 East Asian ancestry individuals	NA	12	53054536	NA	TNS2	intron_variant	6e-12	0.0154	506365	0
rs11170386	12	53054536	cg17094065	TENC1	-24.3754	34594039	Nat Genet	A cross-population atlas of genetic associations for 220 human phenotypes.	Diastolic blood pressure	340,162 European ancestry individuals, 145,515 East Asian ancestry individuals	NA	12	53054536	NA	TNS2	intron_variant	3e-11	0.0154	485677	0
rs11170386	12	53054536	cg18037834	TENC1	-34.7174	35762941	Invest Ophthalmol Vis Sci	High Blood Pressure and Intraocular Pressure: A Mendelian Randomization Study.	Systolic blood pressure	526,001 European ancestry individuals	NA	12	53054536	NA	TNS2	intron_variant	3e-12	0.2824	526001	0
rs11170386	12	53054536	cg18037834	TENC1	-34.7174	34594039	Nat Genet	A cross-population atlas of genetic associations for 220 human phenotypes.	Mean arterial pressure	360,863 European ancestry individuals, 145,502 East Asian ancestry individuals	NA	12	53054536	NA	TNS2	intron_variant	6e-12	0.0154	506365	0
rs11170386	12	53054536	cg18037834	TENC1	-34.7174	34594039	Nat Genet	A cross-population atlas of genetic associations for 220 human phenotypes.	Diastolic blood pressure	340,162 European ancestry individuals, 145,515 East Asian ancestry individuals	NA	12	53054536	NA	TNS2	intron_variant	3e-11	0.0154	485677	0
rs11170394	12	53070188	cg17094065	TENC1	-31.7311	34021172	Sci Rep	GWAS of allometric body-shape indices in UK Biobank identifies loci suggesting associations with morphogenesis, organogenesis, adrenal cell renewal and cancer.	Hip circumference adjusted for BMI	219,872 British ancestry women	NA	12	53070188	SPRYD3	SPRYD3	intron_variant	2e-08	0.0284203	219872	0
rs11170394	12	53070188	cg17094065	TENC1	-31.7311	30595370	Am J Hum Genet	Leveraging Polygenic Functional Enrichment to Improve GWAS Power.	Height	approximately 458,000 European ancestry individuals	NA	12	53070188	NA	SPRYD3	intron_variant	2e-19	NA	458000	0
rs11170394	12	53070188	cg17094065	TENC1	-31.7311	36224396	Nature	A saturated map of common genetic variants associated with human height.	Height	5,314,291 European ancestry, Hispanic or Latin American, East Asian ancestry, African ancestry, South Asian ancestry individuals	NA	12	53070188	NA	SPRYD3	intron_variant	7e-148	0.0288	5314291	0
rs11170663	12	53718597	cg23261715		-10.3303	35710981	Nat Genet	Epigenomic and transcriptomic analyses define core cell types, genes and targetable mechanisms for kidney disease.	Estimated glomerular filtration rate (creatinine)	1,205,871 European ancestry individuals, 168,300 East Asian ancestry individuals, 63,553 African ancestry individuals, 23,509 Hispanic or Latin American individuals, 22,103 African American individuals, 21,791 Central Asian or South Asian ancestry individuals, 1,502 Middle Eastern ancestry individuals, 939 other admixed ancestry individuals, 602 Native American ancestry individuals, 150 Asian ancestry individuals, 339 individuals	NA	12	53718597	NA	CALCOCO1	intron_variant	2e-08	5.609	1508659	0
rs111721712	6	31347630	cg25251478	DDR1	-11.181	34021172	Sci Rep	GWAS of allometric body-shape indices in UK Biobank identifies loci suggesting associations with morphogenesis, organogenesis, adrenal cell renewal and cancer.	Hip circumference adjusted for BMI	219,872 British ancestry women	NA	6	31347631	HLA-B	LINC02571 - HLA-B	intron_variant	8e-10	0.0174035	219872	0
rs111721712	6	31347630	cg25251478	DDR1	-11.181	35213538	PLoS Biol	Characterising metabolomic signatures of lipid-modifying therapies through drug target mendelian randomisation.	Cholesteryl esters to total lipids ratio in small LDL	115,082 European ancestry individuals	NA	6	31347631	NA	LINC02571 - HLA-B	intron_variant	1e-12	0.0294594	115082	0
rs111721712	6	31347630	cg25251478	DDR1	-11.181	35213538	PLoS Biol	Characterising metabolomic signatures of lipid-modifying therapies through drug target mendelian randomisation.	Phospholipids to total lipids ratio in small LDL	115,082 European ancestry individuals	NA	6	31347631	NA	LINC02571 - HLA-B	intron_variant	2e-12	0.0293352	115082	0
rs111721712	6	31347630	cg25251478	DDR1	-11.181	34104963	Hum Mol Genet	Assessing the impact of alcohol consumption on the genetic contribution to mean corpuscular volume.	Mean corpuscular volume	362,595 British ancestry individuals	NA	6	31347631	NA	LINC02571 - HLA-B	intron_variant	9e-42	0.15	362595	0
rs111721712	6	31347630	cg25251478	DDR1	-11.181	27863252	Cell	The Allelic Landscape of Human Blood Cell Trait Variation and Links to Common Complex Disease.	Red blood cell count	172,952 European ancestry individuals	NA	6	31347631	intergenic	LINC02571 - HLA-B	intron_variant	1e-26	0.0381472	172952	0
rs111789468	6	33066047	cg09676013	HLA-DPB2	-26.5778	30929738	Am J Hum Genet	Genetic Architectures of Childhood- and Adult-Onset Asthma Are Partly Distinct.	Asthma (childhood onset)	13,962 European ancestry cases, 300,671 European ancestry controls	31,759 European ancestry cases, 214,890 European ancestry controls	6	33066047	HLA-DPA1	HLA-DPA1, HLA-DPA1, HLA-DPA1, HLA-DPA1, HLA-DPA1	non_coding_transcript_exon_variant	2e-13	1.092	314633	246649
rs111849006	14	52115175	cg26923084	NID2	-21.0755	32203549	PLoS Med	Evaluating the relationship between circulating lipoprotein lipids and apolipoproteins with risk of coronary heart disease: A multivariable Mendelian randomisation analysis.	Apolipoprotein A1 levels	393,193 European ancestry individuals	NA	14	52115175	NID2	LINC02319	intron_variant	2e-08	0.0146667	393193	0
rs111849006	14	52115175	cg26923084	NID2	-21.0755	33462484	Nat Genet	Genetics of 35 blood and urine biomarkers in the UK Biobank.	Apolipoprotein A1 levels	311,601 European ancestry individuals, 5,550 African ancestry individuals, 6,682 South Asian ancestry individuals	NA	14	52115175	NR	LINC02319	intron_variant	5e-09	0.0195	323833	0
rs111893804	12	6400720	cg04911821	LTBR	-97.2115	34128465	Elife	Genetic architecture of 11 organ traits derived from abdominal MRI using deep learning.	Spleen volume	32,860 European ancestry individuals	NA	12	6400720	SCNN1A	LTBR - SRP14P1	intergenic_variant	1e-12	0.0521	32860	0
rs11191999	10	104306678	cg26589669	GSTO2	-31.9827	35361970	Nat Genet	Polygenic prediction of educational attainment within and between families from genome-wide association analyses in 3 million individuals.	Educational attainment	3,037,499 European ancestry individuals	NA	10	104306678	NA	GSTO2 - ITPRIP	downstream_gene_variant	5e-10	0.00699853	3037499	0
rs111926069	8	141383358	cg14818812		-31.5647	32888494	Cell	The Polygenic and Monogenic Basis of Blood Traits and Diseases.	Mean platelet volume	408,112 British individuals	NA	8	141383359	NA	GPR20 - PTP4A3	intergenic_variant	5e-10	0.0183522	408112	0
rs111926069	8	141383358	cg14818812		-31.5647	32888493	Cell	Trans-ethnic and Ancestry-Specific Blood-Cell Genetics in 746,667 Individuals from 5 Global Populations.	Mean platelet volume	460,935 European ancestry individuals	NA	8	141383359	NR	GPR20 - PTP4A3	intergenic_variant	3e-14	0.019787	460935	0
rs111926069	8	141383358	cg14818812		-15.9621	32888494	Cell	The Polygenic and Monogenic Basis of Blood Traits and Diseases.	Mean platelet volume	408,112 British individuals	NA	8	141383359	NA	GPR20 - PTP4A3	intergenic_variant	5e-10	0.0183522	408112	0
rs111926069	8	141383358	cg14818812		-15.9621	32888493	Cell	Trans-ethnic and Ancestry-Specific Blood-Cell Genetics in 746,667 Individuals from 5 Global Populations.	Mean platelet volume	460,935 European ancestry individuals	NA	8	141383359	NR	GPR20 - PTP4A3	intergenic_variant	3e-14	0.019787	460935	0
rs111926069	8	141383358	cg24134292		-8.22418	32888494	Cell	The Polygenic and Monogenic Basis of Blood Traits and Diseases.	Mean platelet volume	408,112 British individuals	NA	8	141383359	NA	GPR20 - PTP4A3	intergenic_variant	5e-10	0.0183522	408112	0
rs111926069	8	141383358	cg24134292		-8.22418	32888493	Cell	Trans-ethnic and Ancestry-Specific Blood-Cell Genetics in 746,667 Individuals from 5 Global Populations.	Mean platelet volume	460,935 European ancestry individuals	NA	8	141383359	NR	GPR20 - PTP4A3	intergenic_variant	3e-14	0.019787	460935	0
rs111959275	6	32651019	cg02633767	TAP2	-18.9026	32888494	Cell	The Polygenic and Monogenic Basis of Blood Traits and Diseases.	Lymphocyte count	408,112 British individuals	NA	6	32651019	HLA-DQA1	HLA-DQA1 - HLA-DQB1	intergenic_variant	7e-15	0.0435049	408112	0
rs11196723	10	114395959	cg11453400	AFAP1L2	-10.6881	36224396	Nature	A saturated map of common genetic variants associated with human height.	Height	5,314,291 European ancestry, Hispanic or Latin American, East Asian ancestry, African ancestry, South Asian ancestry individuals	NA	10	114395959	NA	AFAP1L2	intron_variant	3e-17	0.0054	5314291	0
rs11199073	10	119696417	cg11613559	INPP5F	-9.51812	36376295	Nat Commun	Genome-wide association and multi-trait analyses characterize the common genetic architecture of heart failure.	Heart failure (multivariate analysis)	17,917 African ancestry individuals, 4,293 admixed ancestry individuals, 47,934 East Asian ancestry individuals, 343,120 European ancestry individuals	NA	10	119696417	NA	TXNP1 - INPP5F	regulatory_region_variant	3e-08	0.0247346	413264	0
rs11199973	10	121454924	cg23304023	TACC2	-7.38129	33462484	Nat Genet	Genetics of 35 blood and urine biomarkers in the UK Biobank.	Serum total protein level	313,032 European ancestry individuals, 5,573 African ancestry individuals, 6,687 South Asian ancestry individuals	NA	10	121454924	NR	RN7SKP167 - FGFR2	regulatory_region_variant	5e-09	0.0146	325292	0
rs11199973	10	121454924	cg23304023	TACC2	-7.38129	34594039	Nat Genet	A cross-population atlas of genetic associations for 220 human phenotypes.	Serum total protein level	314,921 European ancestry individuals, 133,321 East Asian ancestry individuals	NA	10	121454924	NA	RN7SKP167 - FGFR2	regulatory_region_variant	1e-08	0.014	448242	0
rs112009435	19	17736035	cg02639359	FCHO1	-36.805	29212778	Circ Res	Identification of 64 Novel Genetic Loci Provides an Expanded View on the Genetic Architecture of Coronary Artery Disease.	Coronary artery disease	34,541 cases, 261,984 controls	88,192 cases, 162,544 controls	19	17736035	MAP1S	MAP1S - FCHO1	regulatory_region_variant	6e-13	0.06	296525	250736
rs11204	7	134969179	cg20830848	C7orf49	-8.28679	34791242	Hum Mol Genet	Genetic architecture of orbital telorism.	Orbital telorism	34,130 European ancestry individuals	NA	7	134969179	NA	CALD1	3_prime_UTR_variant	1e-11	0.1612	34130	0
rs112062732	6	32486159	cg02633767	TAP2	-8.6034	27863252	Cell	The Allelic Landscape of Human Blood Cell Trait Variation and Links to Common Complex Disease.	Reticulocyte fraction of red cells	170,690 European ancestry individuals	NA	6	32486159	intergenic	HLA-DRB9 - HLA-DRB5	intergenic_variant	3e-30	0.0438415	170690	0
rs112062732	6	32486159	cg02633767	TAP2	-8.6034	32723749	Ann Rheum Dis	Genome-wide association study in a Korean population identifies six novel susceptibility loci for rheumatoid arthritis.	Rheumatoid arthritis	4,068 Korean ancestry cases, 36,487 Korean ancestry controls	NA	6	32486159	HLA-DRB1	HLA-DRB9 - HLA-DRB5	intergenic_variant	6e-227	2.44	40555	0
rs112103450	20	35827656	cg24308847		-13.4652	35213538	PLoS Biol	Characterising metabolomic signatures of lipid-modifying therapies through drug target mendelian randomisation.	Free cholesterol levels in very small VLDL	115,082 European ancestry individuals	NA	20	35827656	NA	PHF20	intron_variant	2e-08	0.0338104	115082	0
rs11211123	1	45491937	cg04486013	AKR1A1	-42.4627	30038396	Nat Genet	Gene discovery and polygenic prediction from a genome-wide association study of educational attainment in 1.1 million individuals.	Educational attainment (years of education)	up to 1,131,881 European ancestry individuals	NA	1	45491937	NA	TESK2 - CCDC163	regulatory_region_variant	8e-10	0.0104	1131881	0
rs11211176	1	45757414	cg04486013	AKR1A1	-18.0778	34594039	Nat Genet	A cross-population atlas of genetic associations for 220 human phenotypes.	Serum total protein level	314,921 European ancestry individuals, 133,321 East Asian ancestry individuals	NA	1	45757414	NA	IPP - MAST2	intergenic_variant	2e-12	0.0149	448242	0
rs11211184	1	45783715	cg04486013	AKR1A1	-40.9344	34910505	Sci Adv	The genetic architecture of human cortical folding.	Vertex-wise sulcal depth	33,748 European ancestry individuals	NA	1	45783715	NA	IPP - MAST2	upstream_gene_variant	2e-34	12.26	33748	0
rs11211257	1	46116261	cg04486013	AKR1A1	-23.4024	34272381	Nat Commun	Discovery and prioritization of variants and genes for kidney function in >1.2 million individuals.	Estimated glomerular filtration rate (creatinine)	1,004,040 European ancestry individuals, 165,726 East Asian ancestry individuals, 13,842 African American individuals, 13,359 South Asian ancestry individuals, 4,961 Hispanic individuals, 2 individuals	417,288 European ancestry individuals	1	46116261	NA	P3R3URF-PIK3R3, PIK3R3	intron_variant	2e-13	0.0031	1201930	417288
rs11211257	1	46116261	cg04486013	AKR1A1	-23.4024	31152163	Nat Genet	A catalog of genetic loci associated with kidney function from analyses of a million individuals.	Estimated glomerular filtration rate	567,460 European ancestry individuals, 165,726 East Asian ancestry individuals, 13,842 African American individuals, 13,359 South Asian ancestry individuals, 4,961 Hispanic individuals	216,518 European ancestry individuals, 64,204 non-Hispanic black individuals	1	46116261	PIK3R3	P3R3URF-PIK3R3, PIK3R3	intron_variant	7e-12	0.0027	765348	280722
rs11211257	1	46116261	cg04486013	AKR1A1	-23.4024	31152163	Nat Genet	A catalog of genetic loci associated with kidney function from analyses of a million individuals.	Estimated glomerular filtration rate	567,460 European ancestry individuals	216,518 European ancestry individuals	1	46116261	PIK3R3	P3R3URF-PIK3R3, PIK3R3	intron_variant	6e-15	0.0039	567460	216518
rs112125244	5	132477205	cg17394978	IRF1	-211.979	32888494	Cell	The Polygenic and Monogenic Basis of Blood Traits and Diseases.	Eosinophil counts	408,112 British individuals	NA	5	132477206	AC116366.6	IRF1, IRF1-AS1	intron_variant	2e-10	0.0186206	408112	0
rs112180569	20	45928976	cg02121447	SNX21	-16.9765	32888494	Cell	The Polygenic and Monogenic Basis of Blood Traits and Diseases.	Mean spheric corpuscular volume	408,112 British individuals	NA	20	45928976	NA	PLTP - PCIF1	non_coding_transcript_exon_variant	3e-34	0.035013	408112	0
rs112180569	20	45928976	cg02121447	SNX21	-16.9765	35213538	PLoS Biol	Characterising metabolomic signatures of lipid-modifying therapies through drug target mendelian randomisation.	Triglyceride levels in very large HDL	115,082 European ancestry individuals	NA	20	45928976	NA	PLTP - PCIF1	non_coding_transcript_exon_variant	7e-36	0.0647032	115082	0
rs112180569	20	45928976	cg02121447	SNX21	-16.9765	35213538	PLoS Biol	Characterising metabolomic signatures of lipid-modifying therapies through drug target mendelian randomisation.	Phospholipids to total lipids ratio in IDL	115,082 European ancestry individuals	NA	20	45928976	NA	PLTP - PCIF1	non_coding_transcript_exon_variant	6e-80	0.10086	115082	0
rs112180569	20	45928976	cg02121447	SNX21	-16.9765	32888493	Cell	Trans-ethnic and Ancestry-Specific Blood-Cell Genetics in 746,667 Individuals from 5 Global Populations.	Mean corpuscular volume	696,882 African American or Afro-Caribbean, African ancestry, European ancestry, East Asian ancestry, Hispanic or Latin American and South Asian ancestry individuals	NA	20	45928976	NR	PLTP - PCIF1	non_coding_transcript_exon_variant	5e-38	NA	696882	0
rs112180569	20	45928976	cg02121447	SNX21	-16.9765	32888494	Cell	The Polygenic and Monogenic Basis of Blood Traits and Diseases.	Mean corpuscular volume	408,112 British individuals	NA	20	45928976	NA	PLTP - PCIF1	non_coding_transcript_exon_variant	1e-27	0.031735	408112	0
rs112180569	20	45928976	cg02121447	SNX21	-16.9765	32888493	Cell	Trans-ethnic and Ancestry-Specific Blood-Cell Genetics in 746,667 Individuals from 5 Global Populations.	Mean corpuscular volume	544,127 European ancestry individuals	NA	20	45928976	NR	PLTP - PCIF1	non_coding_transcript_exon_variant	2e-40	0.03116	544127	0
rs112240819	6	32588185	cg02633767	TAP2	-13.2385	34594039	Nat Genet	A cross-population atlas of genetic associations for 220 human phenotypes.	Triglycerides	111,667 East Asian ancestry individuals	NA	6	32588185	NA	HLA-DRB1, HLA-DRB1, HLA-DRB1, HLA-DRB1, HLA-DRB1	intron_variant	5e-21	0.0719652	111667	0
rs112240819	6	32588185	cg21462693	NOTCH4	-9.30438	34594039	Nat Genet	A cross-population atlas of genetic associations for 220 human phenotypes.	Triglycerides	111,667 East Asian ancestry individuals	NA	6	32588185	NA	HLA-DRB1, HLA-DRB1, HLA-DRB1, HLA-DRB1, HLA-DRB1	intron_variant	5e-21	0.0719652	111667	0
rs112267124	17	75832822	cg07010633	UNC13D	-212.332	32888493	Cell	Trans-ethnic and Ancestry-Specific Blood-Cell Genetics in 746,667 Individuals from 5 Global Populations.	Mean platelet volume	484,042 African American or Afro-Caribbean, African ancestry, European ancestry, East Asian ancestry, Hispanic or Latin American and South Asian ancestry individuals	NA	17	75832822	NR	UNC13D	non_coding_transcript_exon_variant	1e-19	NA	484042	0
rs112267124	17	75832822	cg07010633	UNC13D	-212.332	34103634	Commun Biol	Prioritization of candidate causal genes for asthma in susceptibility loci derived from UK Biobank.	Asthma	56,167 White-British ancestry cases, 352,255 White-British ancestry controls	NA	17	75832822	UNC13D	UNC13D	non_coding_transcript_exon_variant	3e-08	0.0428843	408422	0
rs112340061	17	5388452	cg04103918	PLD2	-13.2697	31501611	Nat Med	Contribution of genetics to visceral adiposity and its relation to cardiovascular and metabolic disease.	Predicted visceral adipose tissue	325,153 British ancestry individuals	NA	17	5388453	NR	NUP88	non_coding_transcript_exon_variant	2e-09	0.0162068	325153	0
rs112340061	17	5388452	cg04103918	PLD2	-13.2697	34594039	Nat Genet	A cross-population atlas of genetic associations for 220 human phenotypes.	Weight	360,116 European ancestry individuals, 165,419 East Asian ancestry individuals	NA	17	5388453	NA	NUP88	non_coding_transcript_exon_variant	4e-09	0.0133	525535	0
rs11236	2	219172375	cg18822719	SLC23A3	-24.6611	36477530	Nature	Genetic diversity fuels gene discovery for tobacco and alcohol use.	Smoking initiation	2,669,029 European ancestry individuals	NA	2	219172375	NA	CNPPD1	3_prime_UTR_variant	4e-09	0.00522	2669029	0
rs11236	2	219172375	cg04955914	C2orf24	-8.47252	36477530	Nature	Genetic diversity fuels gene discovery for tobacco and alcohol use.	Smoking initiation	2,669,029 European ancestry individuals	NA	2	219172375	NA	CNPPD1	3_prime_UTR_variant	4e-09	0.00522	2669029	0
rs112363416	1	112564921	cg04571584	WNT2B	-15.0397	35446358	JAMA Ophthalmol	Association of Novel Loci With Keratoconus Susceptibility in a Multitrait Genome-Wide Association Study of the UK Biobank Database and Canadian Longitudinal Study on Aging.	Central corneal thickness (MTAG)	17,803 European ancestry individuals	NA	1	112564921	NA	ST7L	intron_variant	2e-08	1.53712	17803	0
rs112363416	1	112564921	cg04571584	WNT2B	-15.0397	35446358	JAMA Ophthalmol	Association of Novel Loci With Keratoconus Susceptibility in a Multitrait Genome-Wide Association Study of the UK Biobank Database and Canadian Longitudinal Study on Aging.	Corneal resistance factor (MTAG)	123,734 European ancestry individuals	NA	1	112564921	NA	ST7L	intron_variant	6e-09	0.025669	123734	0
rs11236508	11	75734255	cg10585962	MOGAT2	-8.22156	33462484	Nat Genet	Genetics of 35 blood and urine biomarkers in the UK Biobank.	Serum albumin levels	313,032 European ancestry individuals, 5,573 African ancestry individuals, 6,687 South Asian ancestry individuals	NA	11	75734255	NR	MOGAT2 - RN7SL786P	regulatory_region_variant	3e-09	0.024	325292	0
rs11236509	11	75736137	cg10585962	MOGAT2	-7.77573	34594039	Nat Genet	A cross-population atlas of genetic associations for 220 human phenotypes.	Red blood cell count	350,475 European ancestry individuals, 153,512 East Asian ancestry individuals	NA	11	75736137	NA	MOGAT2 - RN7SL786P	intergenic_variant	4e-12	0.0165	503987	0
rs1123879	1	205665187	cg17723122	SLC45A3	-7.28997	36224396	Nature	A saturated map of common genetic variants associated with human height.	Height	5,314,291 European ancestry, Hispanic or Latin American, East Asian ancestry, African ancestry, South Asian ancestry individuals	NA	1	205665187	NA	SLC45A3	intron_variant	6e-35	0.0164	5314291	0
rs112396255	6	32623692	cg02633767	TAP2	-26.8469	33591409	Pediatr Nephrol	HLA-DQ and HLA-DRB1 alleles associated with Henoch-Sch??nlein purpura nephritis in Finnish pediatric population: a genome-wide association study.	Immunoglobulin A vasculitis	46 Finnish ancestry cases, 18,757 Finnish ancestry controls	NA	6	32623692	NR	HLA-DRB1 - HLA-DQA1	intergenic_variant	5e-09	4.5	18803	0
rs11240565	1	205753830	cg17723122	SLC45A3	-41.2309	36050321	Nat Commun	Genetic analyses of the electrocardiographic QT interval and its components identify additional loci and pathways.	JT interval	252,730 European ancestry, African ancestry, Hispanic or Latin American, South East Asian ancestry, South Asian ancestry individuals	NA	1	205753830	NA	NUCKS1 - RAB29	upstream_gene_variant	8e-14	0.0218	252730	0
rs112416932	1	112614238	cg04571584	WNT2B	-14.5997	27863252	Cell	The Allelic Landscape of Human Blood Cell Trait Variation and Links to Common Complex Disease.	Plateletcrit	164,339 European ancestry individuals	NA	1	112614239	ST7L	ST7L	intron_variant	5e-12	0.0255302	164339	0
rs112416932	1	112614238	cg04571584	WNT2B	-14.5997	34594039	Nat Genet	A cross-population atlas of genetic associations for 220 human phenotypes.	Platelet count	350,474 European ancestry individuals, 148,623 East Asian ancestry individuals	NA	1	112614239	NA	ST7L	intron_variant	3e-38	0.0252	499097	0
rs11242103	5	132068400	cg17394978	IRF1	-71.1925	28199695	Hum Mol Genet	GWAS of self-reported mosquito bite size, itch intensity and attractiveness to mosquitoes implicates immune-related predisposition loci.	Itch intensity from mosquito bite adjusted by bite size	69,057 European ancestry individuals without immune related conditions	NA	5	132068400	Intergenic	IL3 - CSF2	intergenic_variant	1e-15	0.028764	69057	0
rs11242103	5	132068400	cg17394978	IRF1	-71.1925	28199695	Hum Mol Genet	GWAS of self-reported mosquito bite size, itch intensity and attractiveness to mosquitoes implicates immune-related predisposition loci.	Itch intensity from mosquito bite adjusted by bite size	41,355 European ancestry men and 43,369 European ancestry women	NA	5	132068400	Intergenic	IL3 - CSF2	intergenic_variant	2e-09	0.0280182	84724	0
rs11242103	5	132068400	cg17394978	IRF1	-71.1925	28199695	Hum Mol Genet	GWAS of self-reported mosquito bite size, itch intensity and attractiveness to mosquitoes implicates immune-related predisposition loci.	Itch intensity from mosquito bite	84,724 European ancestry individuals	NA	5	132068400	Intergenic	IL3 - CSF2	intergenic_variant	1e-32	0.0451057	84724	0
rs11242103	5	132068400	cg17394978	IRF1	-71.1925	28199695	Hum Mol Genet	GWAS of self-reported mosquito bite size, itch intensity and attractiveness to mosquitoes implicates immune-related predisposition loci.	Itch intensity from mosquito bite adjusted by bite size	41,355 European ancestry men and 43,369 European ancestry women	NA	5	132068400	Intergenic	IL3 - CSF2	intergenic_variant	4e-17	0.0274496	84724	0
rs11242103	5	132068400	cg17394978	IRF1	-71.1925	28199695	Hum Mol Genet	GWAS of self-reported mosquito bite size, itch intensity and attractiveness to mosquitoes implicates immune-related predisposition loci.	Mosquito bite size	84,724 European ancestry individuals	NA	5	132068400	Intergenic	IL3 - CSF2	intergenic_variant	7e-20	0.0491713	84724	0
rs11242109	5	132341354	cg17394978	IRF1	-76.0402	32888493	Cell	Trans-ethnic and Ancestry-Specific Blood-Cell Genetics in 746,667 Individuals from 5 Global Populations.	White blood cell count	562,243 European ancestry individuals	NA	5	132341354	NR	SLC22A4, MIR3936HG	intron_variant	5e-72	0.033069	562243	0
rs11242109	5	132341354	cg17394978	IRF1	-76.0402	34469753	Am J Hum Genet	Genetic determinants of blood-cell traits influence susceptibility to childhood acute lymphoblastic leukemia.	Neutrophil count	234,802 European ancestry individuals	100,556 European ancestry individuals	5	132341354	NA	SLC22A4, MIR3936HG	intron_variant	1e-24	NA	234802	100556
rs11242109	5	132341354	cg17394978	IRF1	-76.0402	35692035	BMC Med	Role of circulating polyunsaturated fatty acids on cardiovascular diseases risk: analysis using Mendelian randomization and fatty acid genetic association data from over 114,000 UK Biobank participants.	Total omega-3 fatty acid levels	114,999 European ancestry individuals	NA	5	132341354	NA	SLC22A4, MIR3936HG	intron_variant	3e-09	0.024	114999	0
rs11242109	5	132341354	cg17394978	IRF1	-76.0402	34469753	Am J Hum Genet	Genetic determinants of blood-cell traits influence susceptibility to childhood acute lymphoblastic leukemia.	Monocyte count	234,690 European ancestry individuals	100,494 European ancestry individuals	5	132341354	NA	SLC22A4, MIR3936HG	intron_variant	1e-19	NA	234690	100494
rs11242109	5	132341354	cg17394978	IRF1	-76.0402	34469753	Am J Hum Genet	Genetic determinants of blood-cell traits influence susceptibility to childhood acute lymphoblastic leukemia.	Basophil count	234,678 European ancestry individuals	100,513 European ancestry individuals	5	132341354	NA	SLC22A4, MIR3936HG	intron_variant	7e-15	NA	234678	100513
rs11242109	5	132341354	cg17394978	IRF1	-76.0402	35213538	PLoS Biol	Characterising metabolomic signatures of lipid-modifying therapies through drug target mendelian randomisation.	Omega-3 fatty acid levels	115,006 European ancestry individuals	NA	5	132341354	NA	SLC22A4, MIR3936HG	intron_variant	3e-09	0.0234291	115006	0
rs11242109	5	132341354	cg17394978	IRF1	-76.0402	35213538	PLoS Biol	Characterising metabolomic signatures of lipid-modifying therapies through drug target mendelian randomisation.	Glycine levels	114,978 European ancestry individuals	NA	5	132341354	NA	SLC22A4, MIR3936HG	intron_variant	9e-09	0.022428	114978	0
rs11242109	5	132341354	cg17394978	IRF1	-76.0402	35132056	Nat Commun	Genome-wide association meta-analysis identifies 29 new acne susceptibility loci.	acne vulgaris	20,165 European ancestry cases, 595,231 European ancestry controls	NA	5	132341354	NR	SLC22A4, MIR3936HG	intron_variant	3e-10	1.08	615396	0
rs11242109	5	132341354	cg17394978	IRF1	-76.0402	32888493	Cell	Trans-ethnic and Ancestry-Specific Blood-Cell Genetics in 746,667 Individuals from 5 Global Populations.	Monocyte count	521,594 European ancestry individuals	NA	5	132341354	NR	SLC22A4, MIR3936HG	intron_variant	5e-33	0.022463	521594	0
rs11242111	5	132420366	cg17394978	IRF1	-15.4175	23969696	Circulation	Multiethnic meta-analysis of genome-wide association studies in >100 000 subjects identifies 23 fibrinogen-associated Loci but no strong evidence of a causal association between circulating fibrinogen and cardiovascular disease.	Fibrinogen	91,323 European ancestry individuals	8,423 African American individuals, 1,447 Hispanic individuals	5	132420366	C5orf56, IRF1	IRF1-AS1, LINC02863	intron_variant	2e-21	0.023	91323	9870
rs11242115	5	132490721	cg17394978	IRF1	-126.834	35762941	Invest Ophthalmol Vis Sci	High Blood Pressure and Intraocular Pressure: A Mendelian Randomization Study.	Diastolic blood pressure	526,001 European ancestry individuals	NA	5	132490721	NA	IRF1	5_prime_UTR_variant	9e-17	0.1824	526001	0
rs11246328	11	843461	cg20736321	MUC6	-9.3321	31669095	J Allergy Clin Immunol	Shared Genetic and Experimental Links between Obesity-Related Traits and Asthma Subtypes in UK Biobank.	Body mass index	457,822 European ancestry individuals	NA	11	843461	NR	TSPAN4	5_prime_UTR_variant	5e-09	NA	457822	0
rs112477024	17	4864292	cg04103918	PLD2	-23.8211	34594039	Nat Genet	A cross-population atlas of genetic associations for 220 human phenotypes.	Serum alkaline phosphatase levels	344,292 European ancestry individuals, 118,886 East Asian ancestry individuals	NA	17	4864292	NA	MINK1	intron_variant	8e-09	0.0232	463178	0
rs11249877	8	8677264	cg26100214		-15.315	33462484	Nat Genet	Genetics of 35 blood and urine biomarkers in the UK Biobank.	Serum alkaline phosphatase levels	342,535 European ancestry individuals, 6,019 African ancestry individuals, 7,337 South Asian ancestry individuals	NA	8	8677264	NR	RN7SL178P - CLDN23	intergenic_variant	2e-13	0.0262	355891	0
rs11249878	8	8692745	cg26100214		-22.3113	36224396	Nature	A saturated map of common genetic variants associated with human height.	Height	5,314,291 European ancestry, Hispanic or Latin American, East Asian ancestry, African ancestry, South Asian ancestry individuals	NA	8	8692745	NA	RN7SL178P - CLDN23	intergenic_variant	1e-34	0.0082	5314291	0
rs112537099	5	132256032	cg17394978	IRF1	-74.5719	32339537	J Invest Dermatol	Genome wide association study identifies genetic associations with perceived age.	Youthful appearance (self-reported)	423,992 European ancestry individuals	NA	5	132256032	P4HA2	P4HA2	intron_variant	6e-10	1.02733	423992	0
rs1126089	8	9949314	cg16016465		-7.74497	34021172	Sci Rep	GWAS of allometric body-shape indices in UK Biobank identifies loci suggesting associations with morphogenesis, organogenesis, adrenal cell renewal and cancer.	Waist circumference adjusted for body mass index	186,825 British ancestry men	NA	8	9949314	snoU13	MIR124-1HG - NA	intergenic_variant	4e-14	0.0234947	186825	0
rs1126091	8	9948982	cg16016465		-7.9895	34021172	Sci Rep	GWAS of allometric body-shape indices in UK Biobank identifies loci suggesting associations with morphogenesis, organogenesis, adrenal cell renewal and cancer.	A body shape index	219,872 British ancestry women	NA	8	9948982	snoU13	MIR124-1HG - NA	intergenic_variant	1e-10	0.0183547	219872	0
rs1126757	19	55368504	cg19910200	TMEM190	-63.046	30643251	Nat Genet	Association studies of up to 1.2 million individuals yield new insights into the genetic etiology of tobacco and alcohol use.	Smoking initiation (ever regular vs never regular) (MTAG)	up to 1,359,002 European ancestry individuals	NA	19	55368504	NR	IL11	synonymous_variant	2e-09	0.00649966	1359002	0
rs1126757	19	55368504	cg19910200	TMEM190	-63.046	30643251	Nat Genet	Association studies of up to 1.2 million individuals yield new insights into the genetic etiology of tobacco and alcohol use.	Smoking initiation (ever regular vs never regular)	up to 1,232,091 European ancestry individuals	NA	19	55368504	NR	IL11	synonymous_variant	3e-08	0.0141623	1232091	0
rs112750178	1	26533204	cg09900893	RPS6KA1	-11.4225	36376304	Nat Commun	Pleiotropic genetic architecture and novel loci for C-reactive protein levels.	C-reactive protein levels (MTAG)	575,531 European ancestry individuals	NA	1	26533204	NA	RPS6KA1, RPS6KA1	intron_variant	2e-10	0.01501	575531	0
rs112750178	1	26533204	cg09900893	RPS6KA1	-11.4225	31900758	Eur J Epidemiol	Using Mendelian randomization to evaluate the causal relationship between serum C-reactive protein levels and age-related macular degeneration.	C-reactive protein levels	418,642 British ancestry individuals	NA	1	26533204	NR	RPS6KA1, RPS6KA1	intron_variant	2e-09	0.0143063	418642	0
rs112750178	1	26533204	cg09900893	RPS6KA1	-11.4225	34469753	Am J Hum Genet	Genetic determinants of blood-cell traits influence susceptibility to childhood acute lymphoblastic leukemia.	Lymphocyte count	234,778 European ancestry individuals	100,554 European ancestry individuals	1	26533204	NA	RPS6KA1, RPS6KA1	intron_variant	1e-09	NA	234778	100554
rs112750178	1	26533204	cg09900893	RPS6KA1	-11.4225	32888493	Cell	Trans-ethnic and Ancestry-Specific Blood-Cell Genetics in 746,667 Individuals from 5 Global Populations.	Lymphocyte count	524,923 European ancestry individuals	NA	1	26533204	NR	RPS6KA1, RPS6KA1	intron_variant	8e-17	0.018642	524923	0
rs112750178	1	26533204	cg09900893	RPS6KA1	-11.4225	32888494	Cell	The Polygenic and Monogenic Basis of Blood Traits and Diseases.	White blood cell count	408,112 British individuals	NA	1	26533204	RPS6KA1	RPS6KA1, RPS6KA1	intron_variant	2e-09	0.015728	408112	0
rs112764045	14	68061311	cg13075942	RAD51L1	-8.62005	32888494	Cell	The Polygenic and Monogenic Basis of Blood Traits and Diseases.	Mean corpuscular hemoglobin	408,112 British individuals	NA	14	68061311	RAD51B	RAD51B	intron_variant	2e-17	0.0258305	408112	0
rs1127796	15	74900663	cg02395127	LMAN1L	-9.9247	32888493	Cell	Trans-ethnic and Ancestry-Specific Blood-Cell Genetics in 746,667 Individuals from 5 Global Populations.	Red cell distribution width	563,352 African American or Afro-Caribbean, African ancestry, European ancestry, East Asian ancestry, Hispanic or Latin American and South Asian ancestry individuals	NA	15	74900663	NR	MPI, FAM219B	3_prime_UTR_variant	4e-12	NA	563352	0
rs1127796	15	74900663	cg02395127	LMAN1L	-9.9247	32888493	Cell	Trans-ethnic and Ancestry-Specific Blood-Cell Genetics in 746,667 Individuals from 5 Global Populations.	Red cell distribution width	531,774 European ancestry individuals	NA	15	74900663	NR	MPI, FAM219B	3_prime_UTR_variant	2e-13	0.014007	531774	0
rs112845108	6	32258575	cg21462693	NOTCH4	-8.69567	34021172	Sci Rep	GWAS of allometric body-shape indices in UK Biobank identifies loci suggesting associations with morphogenesis, organogenesis, adrenal cell renewal and cancer.	Hip circumference adjusted for BMI	186,825 British ancestry men	NA	6	32258575	XXbac-BPG154L12.4	TSBP1-AS1	intron_variant	3e-08	0.0203101	186825	0
rs112849193	17	61398446	cg00730441	TBX2	-74.5545	33311554	Commun Biol	Fine-mapping and cell-specific enrichment at corneal resistance factor loci prioritize candidate causal regulatory variants.	Corneal resistance factor	76,029 white-British ancestry individuals	10,130 non white-British ancestry individuals	17	61398447	NA	TBX2-AS1	intron_variant	2e-13	0.0831618	76029	10130
rs112849193	17	61398446	cg00730441	TBX2	-74.5545	34021172	Sci Rep	GWAS of allometric body-shape indices in UK Biobank identifies loci suggesting associations with morphogenesis, organogenesis, adrenal cell renewal and cancer.	Waist circumference adjusted for body mass index	186,825 British ancestry men	NA	17	61398447	RP11-332H18.5, RP11-332H18.4	TBX2-AS1	intron_variant	1e-16	0.0312767	186825	0
rs112873699	19	2973848	cg08350509	TLE2	-12.7284	36477530	Nature	Genetic diversity fuels gene discovery for tobacco and alcohol use.	Smoking initiation	2,669,029 European ancestry individuals	NA	19	2973848	NA	ZNF77 - TLE6	upstream_gene_variant	3e-09	0.00574	2669029	0
rs11291116	8	143999652	cg19497517	PLEC1	-13.474	32888494	Cell	The Polygenic and Monogenic Basis of Blood Traits and Diseases.	Mean corpuscular volume	408,112 British individuals	NA	8	143999653	PARP10	PARP10	intron_variant	2e-15	0.0206043	408112	0
rs112927854	6	32695482	cg02633767	TAP2	-29.0773	33339817	Nat Commun	Loss-of-function genomic variants highlight potential therapeutic targets for cardiovascular disease.	Low density lipoprotein cholesterol levels	76,081 European ancestry individuals, 127,395 Japanese ancestry individuals	NA	6	32695482	HLA-DQB1, HLA-DQA2	HLA-DQB1 - MTCO3P1	intergenic_variant	4e-09	0.0728	203476	0
rs1129555	10	112150963	cg02910987		-11.166	29507422	Nat Genet	A large electronic-health-record-based genome-wide study of serum lipids.	Low density lipoprotein cholesterol levels	76,627 European ancestry individuals, 7,795 Hispanic individuals, 6,855 East Asian ancestry individuals, 2,958 African American individuals, 439 South Asian ancestry individuals	NA	10	112150963	NR	GPAM	3_prime_UTR_variant	2e-18	0.041	94674	0
rs1129555	10	112150963	cg02910987		-11.166	28334899	Hum Mol Genet	Association analyses of East Asian individuals and trans-ancestry analyses with European individuals reveal new loci associated with cholesterol and triglyceride levels.	LDL cholesterol levels	32,285 East Asian ancestry individuals, 173,082 European ancestry individuals	8,478 Chinese ancestry individuals	10	112150963	GPAM	GPAM	3_prime_UTR_variant	1e-15	0.0303	205367	8478
rs1129555	10	112150963	cg02910987		-11.166	29507422	Nat Genet	A large electronic-health-record-based genome-wide study of serum lipids.	Low density lipoprotein cholesterol levels	76,627 European ancestry individuals, 7,795 Hispanic individuals, 6,855 East Asian ancestry individuals, 2,958 African American individuals, 439 South Asian ancestry individuals	NA	10	112150963	NR	GPAM	3_prime_UTR_variant	3e-19	0.046	94674	0
rs1129555	10	112150963	cg02910987		-11.166	29507422	Nat Genet	A large electronic-health-record-based genome-wide study of serum lipids.	High density lipoprotein cholesterol levels	76,627 European ancestry individuals, 7,795 Hispanic individuals, 6,855 East Asian ancestry individuals, 2,958 African American individuals, 439 South Asian ancestry individuals	NA	10	112150963	NR	GPAM	3_prime_UTR_variant	7e-11	0.027	94674	0
rs1129555	10	112150963	cg02910987		-11.166	28334899	Hum Mol Genet	Association analyses of East Asian individuals and trans-ancestry analyses with European individuals reveal new loci associated with cholesterol and triglyceride levels.	Total cholesterol levels	32,576 East Asian ancestry individuals, 187,365 European ancestry individuals	10,855 Chinese ancestry individuals	10	112150963	GPAM	GPAM	3_prime_UTR_variant	2e-18	0.0317	219941	10855
rs1129555	10	112150963	cg02910987		-11.166	34594039	Nat Genet	A cross-population atlas of genetic associations for 220 human phenotypes.	Height	165,056 East Asian ancestry individuals	NA	10	112150963	NA	GPAM	3_prime_UTR_variant	2e-08	0.0134564	165056	0
rs1129555	10	112150963	cg02910987		-11.166	29507422	Nat Genet	A large electronic-health-record-based genome-wide study of serum lipids.	Total cholesterol levels	76,627 European ancestry individuals, 7,795 Hispanic individuals, 6,855 East Asian ancestry individuals, 2,958 African American individuals, 439 South Asian ancestry individuals	NA	10	112150963	NR	GPAM	3_prime_UTR_variant	5e-19	0.045	94674	0
rs1129555	10	112150963	cg02910987		-11.166	34321204	Sci Adv	Testosterone and socioeconomic position: Mendelian randomization in 306,248 men and women in UK Biobank.	Sex hormone-binding globulin levels	148,248 British ancestry men	NA	10	112150963	NA	GPAM	3_prime_UTR_variant	1e-08	0.5	148248	0
rs1129555	10	112150963	cg02910987		-11.166	29507422	Nat Genet	A large electronic-health-record-based genome-wide study of serum lipids.	High density lipoprotein cholesterol levels	76,627 European ancestry individuals, 7,795 Hispanic individuals, 6,855 East Asian ancestry individuals, 2,958 African American individuals, 439 South Asian ancestry individuals	NA	10	112150963	NR	GPAM	3_prime_UTR_variant	5e-17	0.031	94674	0
rs1129555	10	112150963	cg02910987		-11.166	29507422	Nat Genet	A large electronic-health-record-based genome-wide study of serum lipids.	Total cholesterol levels	76,627 European ancestry individuals, 7,795 Hispanic individuals, 6,855 East Asian ancestry individuals, 2,958 African American individuals, 439 South Asian ancestry individuals	NA	10	112150963	NR	GPAM	3_prime_UTR_variant	3e-19	0.041	94674	0
rs112987086	15	74814378	cg02395127	LMAN1L	-30.7775	32203549	PLoS Med	Evaluating the relationship between circulating lipoprotein lipids and apolipoproteins with risk of coronary heart disease: A multivariable Mendelian randomisation analysis.	Apolipoprotein B levels	439,214 European ancestry individuals	NA	15	74814378	LMAN1L	LMAN1L	intron_variant	3e-09	0.013972	439214	0
rs112987086	15	74814378	cg02395127	LMAN1L	-30.7775	34594039	Nat Genet	A cross-population atlas of genetic associations for 220 human phenotypes.	LDL cholesterol	343,621 European ancestry individuals, 72,866 East Asian ancestry individuals	NA	15	74814378	NA	LMAN1L	intron_variant	2e-12	0.0188	416487	0
rs112987086	15	74814378	cg02395127	LMAN1L	-30.7775	32203549	PLoS Med	Evaluating the relationship between circulating lipoprotein lipids and apolipoproteins with risk of coronary heart disease: A multivariable Mendelian randomisation analysis.	LDL cholesterol levels	440,546 European ancestry individuals	NA	15	74814378	LMAN1L	LMAN1L	intron_variant	1e-11	0.0159566	440546	0
rs113012334	11	47295017	cg03732020	NR1H3	-14.7174	35213538	PLoS Biol	Characterising metabolomic signatures of lipid-modifying therapies through drug target mendelian randomisation.	Cholesterol levels in very large HDL	115,082 European ancestry individuals	NA	11	47295018	NA	MADD	intron_variant	7e-17	0.0364612	115082	0
rs113012334	11	47295017	cg03732020	NR1H3	-14.7174	35213538	PLoS Biol	Characterising metabolomic signatures of lipid-modifying therapies through drug target mendelian randomisation.	Cholesteryl ester levels in very large HDL	115,082 European ancestry individuals	NA	11	47295018	NA	MADD	intron_variant	1e-18	0.0382203	115082	0
rs113012334	11	47295017	cg03732020	NR1H3	-14.7174	35213538	PLoS Biol	Characterising metabolomic signatures of lipid-modifying therapies through drug target mendelian randomisation.	Cholesteryl esters to total lipids ratio in large HDL	115,082 European ancestry individuals	NA	11	47295018	NA	MADD	intron_variant	1e-17	0.0394954	115082	0
rs113012334	11	47295017	cg03732020	NR1H3	-14.7174	35213538	PLoS Biol	Characterising metabolomic signatures of lipid-modifying therapies through drug target mendelian randomisation.	Phospholipids to total lipids ratio in large HDL	115,082 European ancestry individuals	NA	11	47295018	NA	MADD	intron_variant	2e-15	0.0370539	115082	0
rs113012334	11	47295017	cg03732020	NR1H3	-14.7174	35213538	PLoS Biol	Characterising metabolomic signatures of lipid-modifying therapies through drug target mendelian randomisation.	Phospholipids to total lipids ratio in medium HDL	115,082 European ancestry individuals	NA	11	47295018	NA	MADD	intron_variant	9e-16	0.0369409	115082	0
rs113012334	11	47295017	cg03732020	NR1H3	-14.7174	35213538	PLoS Biol	Characterising metabolomic signatures of lipid-modifying therapies through drug target mendelian randomisation.	Free cholesterol levels in very large HDL	115,082 European ancestry individuals	NA	11	47295018	NA	MADD	intron_variant	2e-10	0.028915	115082	0
rs113012334	11	47295017	cg03732020	NR1H3	-14.7174	35213538	PLoS Biol	Characterising metabolomic signatures of lipid-modifying therapies through drug target mendelian randomisation.	Total lipid levels in very large HDL	115,082 European ancestry individuals	NA	11	47295018	NA	MADD	intron_variant	3e-15	0.0344639	115082	0
rs113012334	11	47295017	cg03732020	NR1H3	-14.7174	35213538	PLoS Biol	Characterising metabolomic signatures of lipid-modifying therapies through drug target mendelian randomisation.	Cholesterol to total lipids ratio in large HDL	115,082 European ancestry individuals	NA	11	47295018	NA	MADD	intron_variant	2e-18	0.0398951	115082	0
rs113012334	11	47295017	cg03732020	NR1H3	-14.7174	35213538	PLoS Biol	Characterising metabolomic signatures of lipid-modifying therapies through drug target mendelian randomisation.	Free cholesterol to total lipids ratio in very large HDL	115,056 European ancestry individuals	NA	11	47295018	NA	MADD	intron_variant	8e-19	0.037997	115056	0
rs113012334	11	47295017	cg03732020	NR1H3	-14.7174	35213538	PLoS Biol	Characterising metabolomic signatures of lipid-modifying therapies through drug target mendelian randomisation.	Phospholipid levels in very large HDL	115,082 European ancestry individuals	NA	11	47295018	NA	MADD	intron_variant	8e-14	0.0325447	115082	0
rs11302520	19	35692853	cg18229178	HSPB6	-25.4604	33875891	Nat Neurosci	An expanded set of genome-wide association studies of brain imaging phenotypes in UK Biobank.	IDP dMRI TBSS L2 Posterior limb of internal capsule R	20,860 British ancestry individuals	10,496 British ancestry individuals	19	35692853	NA	TYMSP2 - ZBTB32	regulatory_region_variant	5e-09	0.058	20860	10496
rs11302520	19	35692853	cg18229178	HSPB6	-25.4604	33875891	Nat Neurosci	An expanded set of genome-wide association studies of brain imaging phenotypes in UK Biobank.	IDP dMRI TBSS FA Posterior limb of internal capsule L	20,860 British ancestry individuals	10,496 British ancestry individuals	19	35692853	NA	TYMSP2 - ZBTB32	regulatory_region_variant	3e-13	0.072	20860	10496
rs11302520	19	35692853	cg18229178	HSPB6	-25.4604	33875891	Nat Neurosci	An expanded set of genome-wide association studies of brain imaging phenotypes in UK Biobank.	IDP dMRI TBSS MO Posterior limb of internal capsule L	20,860 British ancestry individuals	10,496 British ancestry individuals	19	35692853	NA	TYMSP2 - ZBTB32	regulatory_region_variant	3e-08	0.055	20860	10496
rs11302520	19	35692853	cg18229178	HSPB6	-25.4604	33875891	Nat Neurosci	An expanded set of genome-wide association studies of brain imaging phenotypes in UK Biobank.	IDP dMRI TBSS L2 Posterior limb of internal capsule L	20,860 British ancestry individuals	10,496 British ancestry individuals	19	35692853	NA	TYMSP2 - ZBTB32	regulatory_region_variant	3e-10	0.062	20860	10496
rs1130397	6	32664810	cg02633767	TAP2	-9.7927	35213538	PLoS Biol	Characterising metabolomic signatures of lipid-modifying therapies through drug target mendelian randomisation.	Phospholipids to total lipids ratio in very large VLDL	114,160 European ancestry individuals	NA	6	32664810	NA	HLA-DQB1, HLA-DQB1, HLA-DQB1, HLA-DQB1, HLA-DQB1, HLA-DQB1, HLA-DQB1	synonymous_variant	7e-22	0.0518638	114160	0
rs1130397	6	32664810	cg02633767	TAP2	-9.7927	34469753	Am J Hum Genet	Genetic determinants of blood-cell traits influence susceptibility to childhood acute lymphoblastic leukemia.	Lymphocyte count	234,778 European ancestry individuals	100,554 European ancestry individuals	6	32664810	NA	HLA-DQB1, HLA-DQB1, HLA-DQB1, HLA-DQB1, HLA-DQB1, HLA-DQB1, HLA-DQB1	synonymous_variant	8e-23	NA	234778	100554
rs1130397	6	32664810	cg21462693	NOTCH4	-9.77338	35213538	PLoS Biol	Characterising metabolomic signatures of lipid-modifying therapies through drug target mendelian randomisation.	Phospholipids to total lipids ratio in very large VLDL	114,160 European ancestry individuals	NA	6	32664810	NA	HLA-DQB1, HLA-DQB1, HLA-DQB1, HLA-DQB1, HLA-DQB1, HLA-DQB1, HLA-DQB1	synonymous_variant	7e-22	0.0518638	114160	0
rs1130397	6	32664810	cg21462693	NOTCH4	-9.77338	34469753	Am J Hum Genet	Genetic determinants of blood-cell traits influence susceptibility to childhood acute lymphoblastic leukemia.	Lymphocyte count	234,778 European ancestry individuals	100,554 European ancestry individuals	6	32664810	NA	HLA-DQB1, HLA-DQB1, HLA-DQB1, HLA-DQB1, HLA-DQB1, HLA-DQB1, HLA-DQB1	synonymous_variant	8e-23	NA	234778	100554
rs1130397	6	32664810	cg06857094	VARS	-8.26845	35213538	PLoS Biol	Characterising metabolomic signatures of lipid-modifying therapies through drug target mendelian randomisation.	Phospholipids to total lipids ratio in very large VLDL	114,160 European ancestry individuals	NA	6	32664810	NA	HLA-DQB1, HLA-DQB1, HLA-DQB1, HLA-DQB1, HLA-DQB1, HLA-DQB1, HLA-DQB1	synonymous_variant	7e-22	0.0518638	114160	0
rs1130397	6	32664810	cg06857094	VARS	-8.26845	34469753	Am J Hum Genet	Genetic determinants of blood-cell traits influence susceptibility to childhood acute lymphoblastic leukemia.	Lymphocyte count	234,778 European ancestry individuals	100,554 European ancestry individuals	6	32664810	NA	HLA-DQB1, HLA-DQB1, HLA-DQB1, HLA-DQB1, HLA-DQB1, HLA-DQB1, HLA-DQB1	synonymous_variant	8e-23	NA	234778	100554
rs113061588	4	1690805	cg21608500	FGFR3	-7.00916	34594039	Nat Genet	A cross-population atlas of genetic associations for 220 human phenotypes.	Gamma glutamyl transpeptidase	344,104 European ancestry individuals, 133,471 East Asian ancestry individuals	NA	4	1690805	NA	FAM53A - SLBP	intergenic_variant	5e-13	0.0206	477575	0
rs113061588	4	1690805	cg14532755		-46.4468	34594039	Nat Genet	A cross-population atlas of genetic associations for 220 human phenotypes.	Gamma glutamyl transpeptidase	344,104 European ancestry individuals, 133,471 East Asian ancestry individuals	NA	4	1690805	NA	FAM53A - SLBP	intergenic_variant	5e-13	0.0206	477575	0
rs1130947	6	31269996	cg25251478	DDR1	-13.5256	35361970	Nat Genet	Polygenic prediction of educational attainment within and between families from genome-wide association analyses in 3 million individuals.	Educational attainment	3,037,499 European ancestry individuals	NA	6	31269996	NA	HLA-C, HLA-C, HLA-C, HLA-C, HLA-C, HLA-C, HLA-C	missense_variant	3e-12	0.00867589	3037499	0
rs11311341	20	45917559	cg02121447	SNX21	-18.2315	34594039	Nat Genet	A cross-population atlas of genetic associations for 220 human phenotypes.	Mean corpuscular hemoglobin	350,472 European ancestry individuals, 128,028 East Asian ancestry individuals	NA	20	45917560	NA	PLTP - PCIF1	regulatory_region_variant	9e-13	0.0218	478500	0
rs1131156	6	31357118	cg25251478	DDR1	-7.43727	34021172	Sci Rep	GWAS of allometric body-shape indices in UK Biobank identifies loci suggesting associations with morphogenesis, organogenesis, adrenal cell renewal and cancer.	Hip circumference adjusted for BMI	186,825 British ancestry men	NA	6	31357118	HLA-B, XXbac-BPG248L24.12	HLA-B, HLA-B, HLA-B, HLA-B, HLA-B, HLA-B	stop_gained	1e-09	0.0188501	186825	0
rs1131159	6	31357115	cg25251478	DDR1	-10.2047	34021172	Sci Rep	GWAS of allometric body-shape indices in UK Biobank identifies loci suggesting associations with morphogenesis, organogenesis, adrenal cell renewal and cancer.	A body shape index	219,872 British ancestry women	NA	6	31357115	HLA-B, XXbac-BPG248L24.12	HLA-B, HLA-B, HLA-B, HLA-B, HLA-B, HLA-B	missense_variant	4e-14	0.0217591	219872	0
rs1131275	6	31356183	cg25251478	DDR1	-11.6357	34021172	Sci Rep	GWAS of allometric body-shape indices in UK Biobank identifies loci suggesting associations with morphogenesis, organogenesis, adrenal cell renewal and cancer.	Hip circumference adjusted for BMI	219,872 British ancestry women	NA	6	31356183	HLA-B	HLA-B, HLA-B, HLA-B, HLA-B, HLA-B, HLA-B	missense_variant	3e-16	0.0239071	219872	0
rs1131275	6	31356183	cg25251478	DDR1	-11.6357	35213538	PLoS Biol	Characterising metabolomic signatures of lipid-modifying therapies through drug target mendelian randomisation.	Concentration of small HDL particles	115,082 European ancestry individuals	NA	6	31356183	NA	HLA-B, HLA-B, HLA-B, HLA-B, HLA-B, HLA-B	missense_variant	2e-16	0.0356328	115082	0
rs1131275	6	31356183	cg25251478	DDR1	-11.6357	35213538	PLoS Biol	Characterising metabolomic signatures of lipid-modifying therapies through drug target mendelian randomisation.	Cholesterol levels in small HDL	115,082 European ancestry individuals	NA	6	31356183	NA	HLA-B, HLA-B, HLA-B, HLA-B, HLA-B, HLA-B	missense_variant	3e-16	0.0351817	115082	0
rs1131275	6	31356183	cg25251478	DDR1	-11.6357	35213538	PLoS Biol	Characterising metabolomic signatures of lipid-modifying therapies through drug target mendelian randomisation.	Cholesteryl esters to total lipids ratio in large LDL	115,082 European ancestry individuals	NA	6	31356183	NA	HLA-B, HLA-B, HLA-B, HLA-B, HLA-B, HLA-B	missense_variant	2e-12	0.0303448	115082	0
rs1131275	6	31356183	cg25251478	DDR1	-11.6357	35213538	PLoS Biol	Characterising metabolomic signatures of lipid-modifying therapies through drug target mendelian randomisation.	Cholesteryl ester levels in small HDL	115,082 European ancestry individuals	NA	6	31356183	NA	HLA-B, HLA-B, HLA-B, HLA-B, HLA-B, HLA-B	missense_variant	1e-13	0.032099	115082	0
rs1131275	6	31356183	cg25251478	DDR1	-11.6357	28540026	Mol Autism	Meta-analysis of GWAS of over 16,000 individuals with autism spectrum disorder highlights a novel locus at 10q24.32 and a significant overlap with schizophrenia.	Autism spectrum disorder or schizophrenia	schizophrenia cases and controls (see Ripke, 2014), up to 6,197 European ancestry ASD cases, up to 7,377 European ancestry controls, up to 1,190 ASD cases, up to 1,190 controls	NA	6	31356183	HLA-B, HLA-C, MICA, MIR6891	HLA-B, HLA-B, HLA-B, HLA-B, HLA-B, HLA-B	missense_variant	2e-09	1.07	17968	0
rs1131285	6	31356176	cg25251478	DDR1	-11.4649	34021172	Sci Rep	GWAS of allometric body-shape indices in UK Biobank identifies loci suggesting associations with morphogenesis, organogenesis, adrenal cell renewal and cancer.	Hip circumference adjusted for BMI	186,825 British ancestry men	NA	6	31356176	HLA-B	HLA-B, HLA-B, HLA-B, HLA-B, HLA-B, HLA-B	stop_gained	2e-20	0.0295293	186825	0
rs1131285	6	31356176	cg25251478	DDR1	-11.4649	35213538	PLoS Biol	Characterising metabolomic signatures of lipid-modifying therapies through drug target mendelian randomisation.	Free cholesterol levels in small HDL	115,082 European ancestry individuals	NA	6	31356176	NA	HLA-B, HLA-B, HLA-B, HLA-B, HLA-B, HLA-B	stop_gained	1e-19	0.0383404	115082	0
rs1131285	6	31356176	cg25251478	DDR1	-11.4649	35213538	PLoS Biol	Characterising metabolomic signatures of lipid-modifying therapies through drug target mendelian randomisation.	Phosphoglycerides levels	115,006 European ancestry individuals	NA	6	31356176	NA	HLA-B, HLA-B, HLA-B, HLA-B, HLA-B, HLA-B	stop_gained	1e-16	0.0336813	115006	0
rs1131285	6	31356176	cg25251478	DDR1	-11.4649	35213538	PLoS Biol	Characterising metabolomic signatures of lipid-modifying therapies through drug target mendelian randomisation.	Concentration of HDL particles	115,082 European ancestry individuals	NA	6	31356176	NA	HLA-B, HLA-B, HLA-B, HLA-B, HLA-B, HLA-B	stop_gained	8e-15	0.0314644	115082	0
rs1131285	6	31356176	cg25251478	DDR1	-11.4649	35213538	PLoS Biol	Characterising metabolomic signatures of lipid-modifying therapies through drug target mendelian randomisation.	Total phospholipid levels in lipoprotein particles	115,082 European ancestry individuals	NA	6	31356176	NA	HLA-B, HLA-B, HLA-B, HLA-B, HLA-B, HLA-B	stop_gained	3e-15	0.0324506	115082	0
rs1131285	6	31356176	cg25251478	DDR1	-11.4649	35213538	PLoS Biol	Characterising metabolomic signatures of lipid-modifying therapies through drug target mendelian randomisation.	Phosphatidylcholine levels	115,006 European ancestry individuals	NA	6	31356176	NA	HLA-B, HLA-B, HLA-B, HLA-B, HLA-B, HLA-B	stop_gained	2e-14	0.0309477	115006	0
rs1131285	6	31356176	cg25251478	DDR1	-11.4649	35213538	PLoS Biol	Characterising metabolomic signatures of lipid-modifying therapies through drug target mendelian randomisation.	Total concentration of lipoprotein particles	115,082 European ancestry individuals	NA	6	31356176	NA	HLA-B, HLA-B, HLA-B, HLA-B, HLA-B, HLA-B	stop_gained	4e-16	0.0330692	115082	0
rs1131285	6	31356176	cg25251478	DDR1	-11.4649	35213538	PLoS Biol	Characterising metabolomic signatures of lipid-modifying therapies through drug target mendelian randomisation.	Total cholines levels	115,006 European ancestry individuals	NA	6	31356176	NA	HLA-B, HLA-B, HLA-B, HLA-B, HLA-B, HLA-B	stop_gained	1e-15	0.0325161	115006	0
rs113150987	22	24270370	cg17153426	GGT5	-16.0605	34594039	Nat Genet	A cross-population atlas of genetic associations for 220 human phenotypes.	White blood cell count	350,470 European ancestry individuals, 154,355 East Asian ancestry individuals	NA	22	24270371	NA	POM121L9P - SPECC1L	regulatory_region_variant	2e-11	0.0178	504825	0
rs11315136	15	67186307	cg15723784	SMAD3	-8.90486	35022708	Hum Mol Genet	Ancestry- and sex-specific effects underlying inguinal hernia susceptibility identified in a multiethnic genome-wide association study meta-analysis.	Inguinal hernia	461 African American or African ancestry cases, 10,141 African American or African ancestry controls, 33,379 European ancestry cases, 436,717 European ancestry controls, 433 East Asian ancestry cases, 8,318 East Asian ancestry controls, 725 Hispanic or Latin American cases, 6,883 Hispanic or Latin American controls, 435 South Asian ancestry cases, 8,482 South Asian ancestry controls, 341 mixed ancestry cases, 6,805 mixed ancestry controls	559 African American or African ancestry cases, 23,053 African American or African ancestry controls, 30,322 European ancestry cases, 580,593 European ancestry controls, 174 East Asian ancestry cases, 12,619 East Asian ancestry controls, 2,341 Hispanic or Latin American cases, 75,507 Hispanic or Latin American controls, 95 South Asian ancestry cases, 3,155 South Asian ancestry controls	15	67186308	NA	SMAD3	intron_variant	7e-09	0.9454	513120	728418
rs113198605	6	32672243	cg02633767	TAP2	-24.0517	34887591	Nature	The power of genetic diversity in genome-wide association studies of lipids.	Low density lipoprotein cholesterol levels	48,057 Hispanic individuals	NA	6	32672243	NA	HLA-DQB1 - MTCO3P1	upstream_gene_variant	4e-09	0.0782652	48057	0
rs1132179	17	61393481	cg00730441	TBX2	-23.2416	35446358	JAMA Ophthalmol	Association of Novel Loci With Keratoconus Susceptibility in a Multitrait Genome-Wide Association Study of the UK Biobank Database and Canadian Longitudinal Study on Aging.	Corneal resistance factor (MTAG)	123,734 European ancestry individuals	NA	17	61393481	NA	TBX2-AS1	non_coding_transcript_exon_variant	2e-09	0.05129	123734	0
rs1132179	17	61393481	cg00730441	TBX2	-23.2416	33462484	Nat Genet	Genetics of 35 blood and urine biomarkers in the UK Biobank.	Estimated glomerular filtration rate	342,376 European ancestry individuals, 6,016 African ancestry individuals, 7,339 South Asian ancestry individuals	NA	17	61393481	NR	TBX2-AS1	non_coding_transcript_exon_variant	2e-25	0.0535	355731	0
rs1132179	17	61393481	cg00730441	TBX2	-23.2416	33462484	Nat Genet	Genetics of 35 blood and urine biomarkers in the UK Biobank.	Creatinine levels	342,376 European ancestry individuals, 6,016 African ancestry individuals, 7,339 South Asian ancestry individuals	NA	17	61393481	NR	TBX2-AS1	non_coding_transcript_exon_variant	5e-26	0.0542	355731	0
rs113239947	6	31494179	cg22112841	C6orf27	-7.75196	34021172	Sci Rep	GWAS of allometric body-shape indices in UK Biobank identifies loci suggesting associations with morphogenesis, organogenesis, adrenal cell renewal and cancer.	A body shape index	219,872 British ancestry women	NA	6	31494179	MICB	MICB-DT	intron_variant	5e-10	0.0206455	219872	0
rs11329885	8	143956732	cg19497517	PLEC1	-17.575	34594039	Nat Genet	A cross-population atlas of genetic associations for 220 human phenotypes.	LDL cholesterol	343,621 European ancestry individuals, 72,866 East Asian ancestry individuals	NA	8	143956733	NA	PLEC	intron_variant	1e-11	0.0157	416487	0
rs11332772	3	186932142	cg11386711	ST6GAL1	-45.3027	32499647	Nature	Identification of type 2 diabetes loci in 433,540 East Asian individuals.	Type 2 diabetes	77,418 East Asian cases, 356,122 East Asian controls	NA	3	186932143	ST6GAL1	ST6GAL1	intron_variant	1e-10	1.05	433540	0
rs1133322	15	74920016	cg02395127	LMAN1L	-9.68812	29912962	PLoS One	Novel genetic associations for blood pressure identified via gene-alcohol interaction in up to 570K individuals across multiple ancestries.	Systolic blood pressure x alcohol consumption (light vs heavy) interaction (2df test)	12,758 European ancestry heavy drinkers, 1,326 African American or Afro-Caribbean heavy drinkers, 648 Asian ancestry heavy drinkers, 364 Hispanic or Latin American heavy drinkers, 43,947 European ancestry light drinkers, 8,239 African American or Afro-Caribbean light drinkers, 1,141 Asian ancestry light drinkers, 4,448 Hispanic or Latin American light drinkers	42,078 European ancestry heavy drinkers, 217 African American heavy drinkers, 282,294 Asian ancestry heavy drinkers, 124 Hispanic heavy drinkers, 74,706 European ancestry light drinkers, 845 African American light drinkers, 24,129 Asian ancestry light drinkers, 411 Hispanic light drinkers	15	74920016	COX5A	COX5A	3_prime_UTR_variant	4e-12	NA	72871	424804
rs1133415	3	52541815	cg07773769	PPM1M	-22.9201	35974141	Mol Psychiatry	Genome-wide meta-analyses reveal novel loci for verbal short-term memory and learning.	Verbal learning	28,909 European ancestry individuals	3,853 European ancestry individuals	3	52541815	NA	SMIM4	3_prime_UTR_variant	3e-09	5.923	28909	3853
rs1133415	3	52541815	cg07773769	PPM1M	-22.9201	30595370	Am J Hum Genet	Leveraging Polygenic Functional Enrichment to Improve GWAS Power.	Height	approximately 458,000 European ancestry individuals	NA	3	52541815	NA	SMIM4	3_prime_UTR_variant	1e-29	NA	458000	0
rs113347729	7	127691215	cg13969327	SND1	-10.4163	34594039	Nat Genet	A cross-population atlas of genetic associations for 220 human phenotypes.	Serum total protein level	314,921 European ancestry individuals, 133,321 East Asian ancestry individuals	NA	7	127691216	NA	SND1	intron_variant	9e-10	0.0165	448242	0
rs113368673	17	75771008	cg07010633	UNC13D	-91.7499	32888493	Cell	Trans-ethnic and Ancestry-Specific Blood-Cell Genetics in 746,667 Individuals from 5 Global Populations.	Red cell distribution width	563,352 African American or Afro-Caribbean, African ancestry, European ancestry, East Asian ancestry, Hispanic or Latin American and South Asian ancestry individuals	NA	17	75771008	NR	GALK1 - H3-3B	intergenic_variant	3e-11	NA	563352	0
rs1134027	8	143977246	cg19497517	PLEC1	-16.2753	32493714	Diabetes	Phenotypic and Genetic Characterization of Lower LDL-C and Increased Type-2 Diabetes Risk in the UK Biobank.	Low density lipoprotein cholesterol levels	431,167 European ancestry individuals	NA	8	143977246	NR	PARP10	3_prime_UTR_variant	2e-34	0.0243881	431167	0
rs1134030	8	143977316	cg19497517	PLEC1	-16.5407	34887591	Nature	The power of genetic diversity in genome-wide association studies of lipids.	Non-HDL cholesterol levels	40,963 South Asian ancestry individuals, 48,057 Hispanic individuals, 99,432 Admixed African or African ancestry individuals, 146,492 East Asian ancestry individuals, 1,320,016 European ancestry individuals	NA	8	143977316	NA	PARP10	3_prime_UTR_variant	7e-40	NA	1654960	0
rs1134030	8	143977316	cg19497517	PLEC1	-16.5407	34887591	Nature	The power of genetic diversity in genome-wide association studies of lipids.	Low density lipoprotein cholesterol levels	40,963 South Asian ancestry individuals, 48,057 Hispanic individuals, 99,432 Admixed African or African ancestry individuals, 146,492 East Asian ancestry individuals, 1,320,016 European ancestry individuals	NA	8	143977316	NA	PARP10	3_prime_UTR_variant	6e-56	NA	1654960	0
rs1134030	8	143977316	cg19497517	PLEC1	-16.5407	34887591	Nature	The power of genetic diversity in genome-wide association studies of lipids.	Non-HDL cholesterol levels	1,320,016 European ancestry individuals	NA	8	143977316	NA	PARP10	3_prime_UTR_variant	2e-30	0.0232466	1320016	0
rs11340914	1	23421503	cg00463859	TCEA3	-30.4361	34887591	Nature	The power of genetic diversity in genome-wide association studies of lipids.	Triglyceride levels	40,963 South Asian ancestry individuals, 48,057 Hispanic individuals, 99,432 Admixed African or African ancestry individuals, 146,492 East Asian ancestry individuals, 1,320,016 European ancestry individuals	NA	1	23421504	NA	TCEA3, TCEA3	intron_variant	2e-14	NA	1654960	0
rs11340914	1	23421503	cg00463859	TCEA3	-30.4361	30275531	Nat Genet	Genetics of blood lipids among ~300,000 multi-ethnic participants of the Million Veteran Program.	Total cholesterol levels	215,551 European ancestry individuals, 57,332 African American individuals, 24,743 Hispanic individuals	Up to 319,677 individuals	1	23421504	TCEA3	TCEA3, TCEA3	intron_variant	4e-08	0.0163	297626	319677
rs11340914	1	23421503	cg00463859	TCEA3	-30.4361	30275531	Nat Genet	Genetics of blood lipids among ~300,000 multi-ethnic participants of the Million Veteran Program.	Triglycerides	215,551 European ancestry individuals, 57,332 African American individuals, 24,743 Hispanic individuals	Up to 319,677 individuals	1	23421504	TCEA3	TCEA3, TCEA3	intron_variant	2e-11	0.02	297626	319677
rs113535871	2	218104993	cg01329789	TMBIM1;PNKD	-17.1076	32888494	Cell	The Polygenic and Monogenic Basis of Blood Traits and Diseases.	Monocyte percentage of white cells	408,112 British individuals	NA	2	218104993	NA	RUFY4 - CXCR2	intergenic_variant	6e-12	0.0153337	408112	0
rs113585425	6	32465348	cg02633767	TAP2	-15.9568	33591409	Pediatr Nephrol	HLA-DQ and HLA-DRB1 alleles associated with Henoch-Sch??nlein purpura nephritis in Finnish pediatric population: a genome-wide association study.	Immunoglobulin A vasculitis	46 Finnish ancestry cases, 18,757 Finnish ancestry controls	NA	6	32465348	NR	HLA-DRB9, HLA-DRB9, HLA-DRB9, HLA-DRB9, HLA-DRB9, HLA-DRB9, HLA-DRB9	intron_variant	4e-08	4.04	18803	0
rs113599586	14	67969093	cg13075942	RAD51L1	-9.98017	32888493	Cell	Trans-ethnic and Ancestry-Specific Blood-Cell Genetics in 746,667 Individuals from 5 Global Populations.	Mean corpuscular volume	544,127 European ancestry individuals	NA	14	67969093	NR	RAD51B	intron_variant	7e-30	0.027177	544127	0
rs113599586	14	67969093	cg13075942	RAD51L1	-9.98017	32888493	Cell	Trans-ethnic and Ancestry-Specific Blood-Cell Genetics in 746,667 Individuals from 5 Global Populations.	Mean corpuscular volume	696,882 African American or Afro-Caribbean, African ancestry, European ancestry, East Asian ancestry, Hispanic or Latin American and South Asian ancestry individuals	NA	14	67969093	NR	RAD51B	intron_variant	1e-27	NA	696882	0
rs113599586	14	67969093	cg13075942	RAD51L1	-9.98017	32888493	Cell	Trans-ethnic and Ancestry-Specific Blood-Cell Genetics in 746,667 Individuals from 5 Global Populations.	Red blood cell count	545,203 European ancestry individuals	NA	14	67969093	NR	RAD51B	intron_variant	2e-33	0.029388	545203	0
rs113599586	14	67969093	cg13075942	RAD51L1	-9.98017	32888493	Cell	Trans-ethnic and Ancestry-Specific Blood-Cell Genetics in 746,667 Individuals from 5 Global Populations.	Red blood cell count	727,624 African American or Afro-Caribbean, African ancestry, European ancestry, East Asian ancestry, Hispanic or Latin American and South Asian ancestry individuals	NA	14	67969093	NR	RAD51B	intron_variant	3e-35	NA	727624	0
rs113855341	3	52965207	cg07773769	PPM1M	-7.05303	32916098	Cell Syst	The Genetic Makeup of the Electrocardiogram.	Electrocardiogram morphology (amplitude at temporal datapoints)	63,706 European and unknown ancestry individuals	NA	3	52965208	SFMBT1	SFMBT1	intron_variant	3e-09	0.0538809	63706	0
rs113855341	3	52965207	cg07773769	PPM1M	-7.05303	32916098	Cell Syst	The Genetic Makeup of the Electrocardiogram.	Electrocardiogram morphology (amplitude at temporal datapoints)	63,706 European and unknown ancestry individuals	NA	3	52965208	SFMBT1	SFMBT1	intron_variant	3e-09	0.05429	63706	0
rs113855341	3	52965207	cg07773769	PPM1M	-7.05303	32916098	Cell Syst	The Genetic Makeup of the Electrocardiogram.	Electrocardiogram morphology (amplitude at temporal datapoints)	63,706 European and unknown ancestry individuals	NA	3	52965208	SFMBT1	SFMBT1	intron_variant	9e-09	0.0520645	63706	0
rs113855341	3	52965207	cg07773769	PPM1M	-7.05303	32916098	Cell Syst	The Genetic Makeup of the Electrocardiogram.	Electrocardiogram morphology (amplitude at temporal datapoints)	63,706 European and unknown ancestry individuals	NA	3	52965208	SFMBT1	SFMBT1	intron_variant	1e-08	0.0526359	63706	0
rs113855341	3	52965207	cg07773769	PPM1M	-7.05303	32916098	Cell Syst	The Genetic Makeup of the Electrocardiogram.	Electrocardiogram morphology (amplitude at temporal datapoints)	63,706 European and unknown ancestry individuals	NA	3	52965208	SFMBT1	SFMBT1	intron_variant	4e-08	0.0502334	63706	0
rs113855341	3	52965207	cg07773769	PPM1M	-7.05303	32916098	Cell Syst	The Genetic Makeup of the Electrocardiogram.	Electrocardiogram morphology (amplitude at temporal datapoints)	63,706 European and unknown ancestry individuals	NA	3	52965208	SFMBT1	SFMBT1	intron_variant	1e-09	0.0550241	63706	0
rs1138908	12	49008516	cg21747160	LMBR1L	-18.6876	33462484	Nat Genet	Genetics of 35 blood and urine biomarkers in the UK Biobank.	Serum total protein level	313,032 European ancestry individuals, 5,573 African ancestry individuals, 6,687 South Asian ancestry individuals	NA	12	49008516	NR	DDN-AS1, PRKAG1	5_prime_UTR_variant	3e-09	0.0151	325292	0
rs113938713	20	35873105	cg24308847		-7.99253	31761296	Am J Hum Genet	Genome-wide Associations Reveal Human-Mouse Genetic Convergence and Modifiers of Myogenesis, CPNE1 and STC2.	Appendicular lean mass	85,750 European ancestry middle-aged adult individuals	NA	20	35873106	NR	PHF20	intron_variant	1e-09	0.0779305	85750	0
rs1140310	6	32665006	cg02633767	TAP2	-21.8332	34594039	Nat Genet	A cross-population atlas of genetic associations for 220 human phenotypes.	Pollinosis	18,593 East Asian ancestry cases, 153,666 East Asian ancestry controls	NA	6	32665006	NA	HLA-DQB1, HLA-DQB1, HLA-DQB1, HLA-DQB1, HLA-DQB1, HLA-DQB1, HLA-DQB1	synonymous_variant	8e-13	0.0950701	172259	0
rs114115115	6	31021915	cg25251478	DDR1	-11.735	34469753	Am J Hum Genet	Genetic determinants of blood-cell traits influence susceptibility to childhood acute lymphoblastic leukemia.	Platelet count	235,256 European ancestry individuals	100,764 European ancestry individuals	6	31021915	NA	MUC22	intron_variant	4e-16	NA	235256	100764
rs114115115	6	31021915	cg25251478	DDR1	-11.735	32887889	Nat Commun	Pan-cancer study detects genetic risk variants and shared genetic basis in two large cohorts.	Cervical cancer	6,563 European ancestry cases, 410,350 European ancestry controls	NA	6	31021915	NA	MUC22	intron_variant	6e-13	1.3463	416913	0
rs114169440	6	32695144	cg02633767	TAP2	-29.0869	33591409	Pediatr Nephrol	HLA-DQ and HLA-DRB1 alleles associated with Henoch-Sch??nlein purpura nephritis in Finnish pediatric population: a genome-wide association study.	Immunoglobulin A vasculitis	46 Finnish ancestry cases, 18,757 Finnish ancestry controls	NA	6	32695144	NR	HLA-DQB1 - MTCO3P1	intergenic_variant	2e-08	4.08	18803	0
rs11423052	6	31355999	cg25251478	DDR1	-10.4955	33875891	Nat Neurosci	An expanded set of genome-wide association studies of brain imaging phenotypes in UK Biobank.	IDP dMRI TBSS L1 Sagittal stratum R	20,860 British ancestry individuals	10,496 British ancestry individuals	6	31356000	NA	HLA-B, HLA-B, HLA-B, HLA-B, HLA-B, HLA-B	non_coding_transcript_exon_variant	3e-10	0.064	20860	10496
rs1142323	6	32641415	cg02633767	TAP2	-11.1029	32327693	Commun Biol	Predicted loss and gain of function mutations in ACO1 are associated with erythropoiesis.	Hemoglobin levels	684,122 European ancestry individuals	NA	6	32641415	HLA-DQA1	HLA-DQA1, HLA-DQA1, HLA-DQA1, HLA-DQA1, HLA-DQA1, HLA-DQA1	missense_variant	8e-51	0.036	684122	0
rs1143679	16	31265490	cg27124512	TRIM72	-7.52038	28714469	Nat Commun	Transancestral mapping and genetic load in systemic lupus erythematosus.	Systemic lupus erythematosus	6,748 European ancestry cases, 11,516 European ancestry controls	NA	16	31265490	ITGAM	ITGAM	missense_variant	3e-62	1.72	18264	0
rs1143679	16	31265490	cg27124512	TRIM72	-7.52038	27399966	Nat Genet	Genome-wide association meta-analysis in Chinese and European individuals identifies ten new loci associated with systemic lupus erythematosus.	Systemic lupus erythematosus	1,659 Chinese ancestry cases, 3,398 Chinese ancestry controls, 4,036 European ancestry cases, 6,959 European ancestry controls	3,043 Chinese ancestry cases, 5,074 Chinese ancestry controls, 2,643 European ancestry cases, 9,032 European ancestry controls	16	31265490	ITGAM	ITGAM	missense_variant	5e-48	1.78	16052	19792
rs1143679	16	31265490	cg27124512	TRIM72	-7.52038	28714469	Nat Commun	Transancestral mapping and genetic load in systemic lupus erythematosus.	Systemic lupus erythematosus	6,748 European ancestry cases, 11,516 European ancestry controls, 2,970 African American cases, 2,452 African American controls, 1,872 Hispanic cases, 2,016 Hispanic controls	NA	16	31265490	ITGAM	ITGAM	missense_variant	2e-13	1.54	27574	0
rs11438378	3	183960790	cg10585661	FAM131A	-7.29586	27863252	Cell	The Allelic Landscape of Human Blood Cell Trait Variation and Links to Common Complex Disease.	Platelet count	166,066 European ancestry individuals	NA	3	183960791	ABCC5	ABCC5	intron_variant	4e-12	0.0254594	166066	0
rs114431834	3	52193686	cg07773769	PPM1M	-7.81677	31669095	J Allergy Clin Immunol	Shared Genetic and Experimental Links between Obesity-Related Traits and Asthma Subtypes in UK Biobank.	Waist circumference adjusted for body mass index	457,690 European ancestry individuals	NA	3	52193686	NR	ALDOAP1	intron_variant	2e-15	NA	457690	0
rs11443640	20	35838824	cg24308847		-10.0018	34021172	Sci Rep	GWAS of allometric body-shape indices in UK Biobank identifies loci suggesting associations with morphogenesis, organogenesis, adrenal cell renewal and cancer.	Waist circumference adjusted for body mass index	219,872 British ancestry women	NA	20	35838825	PHF20	PHF20	intron_variant	1e-11	0.0264604	219872	0
rs11443640	20	35838824	cg24308847		-10.0018	34021172	Sci Rep	GWAS of allometric body-shape indices in UK Biobank identifies loci suggesting associations with morphogenesis, organogenesis, adrenal cell renewal and cancer.	Hip circumference adjusted for BMI	219,872 British ancestry women	NA	20	35838825	PHF20	PHF20	intron_variant	7e-14	0.0288762	219872	0
rs11446981	10	112190499	cg02910987		-12.0291	34128465	Elife	Genetic architecture of 11 organ traits derived from abdominal MRI using deep learning.	Percent liver fat	32,858 European ancestry individuals	NA	10	112190500	GPAM	GPAM	intron_variant	4e-13	0.0637	32858	0
rs1144709	6	31741572	cg27198696	LY6G6E	-14.34	30038396	Nat Genet	Gene discovery and polygenic prediction from a genome-wide association study of educational attainment in 1.1 million individuals.	Self-reported math ability	564,698 European ancestry individuals	NA	6	31741572	Intergenic	MSH5, MSH5, MSH5, MSH5, MSH5, MSH5, MSH5, MSH5-SAPCD1, MSH5-SAPCD1, MSH5-SAPCD1, MSH5-SAPCD1	intron_variant	6e-09	0.0135	564698	0
rs1144709	6	31741572	cg27198696	LY6G6E	-14.34	36477530	Nature	Genetic diversity fuels gene discovery for tobacco and alcohol use.	Smoking initiation	2,669,029 European ancestry individuals	NA	6	31741572	NA	MSH5, MSH5, MSH5, MSH5, MSH5, MSH5, MSH5, MSH5-SAPCD1, MSH5-SAPCD1, MSH5-SAPCD1, MSH5-SAPCD1	intron_variant	1e-17	0.00902	2669029	0
rs1144709	6	31741572	cg27198696	LY6G6E	-14.34	30038396	Nat Genet	Gene discovery and polygenic prediction from a genome-wide association study of educational attainment in 1.1 million individuals.	Self-reported math ability (MTAG)	670,471 European ancestry individuals	NA	6	31741572	Intergenic	MSH5, MSH5, MSH5, MSH5, MSH5, MSH5, MSH5, MSH5-SAPCD1, MSH5-SAPCD1, MSH5-SAPCD1, MSH5-SAPCD1	intron_variant	3e-10	0.0134	670471	0
rs1144709	6	31741572	cg27198696	LY6G6E	-14.34	30038396	Nat Genet	Gene discovery and polygenic prediction from a genome-wide association study of educational attainment in 1.1 million individuals.	Highest math class taken	430,445 European ancestry individuals	NA	6	31741572	Intergenic	MSH5, MSH5, MSH5, MSH5, MSH5, MSH5, MSH5, MSH5-SAPCD1, MSH5-SAPCD1, MSH5-SAPCD1, MSH5-SAPCD1	intron_variant	3e-10	0.017	430445	0
rs114489401	1	16884162	cg27582013	CROCC	-13.7423	31669095	J Allergy Clin Immunol	Shared Genetic and Experimental Links between Obesity-Related Traits and Asthma Subtypes in UK Biobank.	Waist circumference adjusted for body mass index	457,690 European ancestry individuals	NA	1	16884162	NR	CROCC	intron_variant	4e-08	NA	457690	0
rs11450220	22	38211527	cg01127300		-7.50392	31562340	Nat Commun	Characterizing rare and low-frequency height-associated variants in the Japanese population.	Height	159,095 Japanese ancestry individuals	32,692 Japanese ancestry individuals	22	38211528	MAFF	MAFF, PLA2G6	intron_variant	6e-09	0.017546	159095	32692
rs11450220	22	38211527	cg01127300		-7.50392	34594039	Nat Genet	A cross-population atlas of genetic associations for 220 human phenotypes.	Height	360,388 European ancestry individuals, 165,056 East Asian ancestry individuals	NA	22	38211528	NA	MAFF, PLA2G6	intron_variant	3e-18	0.0114	525444	0
rs114555443	5	102793254	cg04435885		-7.70851	32439900	Nat Commun	Multi-ancestry GWAS of the electrocardiographic PR interval identifies 202 loci underlying cardiac conduction.	PR interval	271,570 European ancestry individuals, 8,173 African American individuals, 12,823 Hispanic/Latino individuals	NA	5	102793254	PAM	PAM	intron_variant	2e-29	1.7354	292566	0
rs114595701	6	32839713	cg02633767	TAP2	-9.79824	36762574	J Med Virol	Disentangling the common genetic architecture and causality of rheumatoid arthritis and systemic lupus erythematosus with COVID-19 outcomes: genome-wide cross trait analysis and bi-directional Mendelian randomization study.	Severe COVID-19 or systemic lupus erythematosus (MTAG)	13,769 European ancestry severe COVID-19 cases, 7,219 European ancestry SLE cases, 1,088,433 European ancestry controls	NA	6	32839713	NA	TAP2 - PSMB8	upstream_gene_variant	3e-31	NA	1109440	0
rs114595701	6	32839713	cg02633767	TAP2	-9.79824	30643256	Nat Genet	Multivariate genome-wide analyses of the well-being spectrum.	Depressive symptoms	1,067,913 European ancestry individuals	228,033 European ancestry individuals	6	32839713	NR	TAP2 - PSMB8	upstream_gene_variant	2e-09	0.0106043	1067913	228033
rs114595701	6	32839713	cg02633767	TAP2	-9.79824	30643256	Nat Genet	Multivariate genome-wide analyses of the well-being spectrum.	Life satisfaction	80,852 European ancestry individuals	NA	6	32839713	NR	TAP2 - PSMB8	upstream_gene_variant	6e-09	0.0133671	80852	0
rs114595701	6	32839713	cg02633767	TAP2	-9.79824	30643256	Nat Genet	Multivariate genome-wide analyses of the well-being spectrum.	Positive affect	410,603 European ancestry individuals	NA	6	32839713	NR	TAP2 - PSMB8	upstream_gene_variant	2e-09	0.0125027	410603	0
rs11466359	19	41331710	cg20964856	HNRNPUL1;AXL	-38.5085	36474045	Nat Genet	Discovery and systematic characterization of risk variants and genes for coronary artery disease in over a million participants.	Coronary artery disease	181,522 European ancestry, unknown cases, 984,168 European ancestry, unknown controls	NA	19	41331710	NA	TGFB1	intron_variant	5e-16	0.946	1165690	0
rs11477536	20	45796387	cg02121447	SNX21	-19.2852	32888494	Cell	The Polygenic and Monogenic Basis of Blood Traits and Diseases.	Mean platelet volume	408,112 British individuals	NA	20	45796388	DNTTIP1	DNTTIP1	intron_variant	1e-30	0.027152	408112	0
rs11477536	20	45796387	cg02121447	SNX21	-19.2852	27863252	Cell	The Allelic Landscape of Human Blood Cell Trait Variation and Links to Common Complex Disease.	Mean platelet volume	164,454 European ancestry individuals	NA	20	45796388	DNTTIP1	DNTTIP1	intron_variant	3e-15	0.029961	164454	0
rs115092994	1	45720054	cg04486013	AKR1A1	-8.29743	31669095	J Allergy Clin Immunol	Shared Genetic and Experimental Links between Obesity-Related Traits and Asthma Subtypes in UK Biobank.	Body mass index	457,822 European ancestry individuals	NA	1	45720054	NR	IPP	intron_variant	2e-12	NA	457822	0
rs115092994	1	45720054	cg04486013	AKR1A1	-8.29743	30595370	Am J Hum Genet	Leveraging Polygenic Functional Enrichment to Improve GWAS Power.	Body mass index	approximately 458,000 European ancestry individuals	NA	1	45720054	NA	IPP	intron_variant	5e-13	NA	458000	0
rs1151139	11	61903684	cg24803614	FTH1	-11.4005	34594039	Nat Genet	A cross-population atlas of genetic associations for 220 human phenotypes.	Mean corpuscular hemoglobin	128,028 East Asian ancestry individuals	NA	11	61903684	NA	RAB3IL1	intron_variant	6e-12	0.0258185	128028	0
rs1151139	11	61903684	cg24803614	FTH1	-11.4005	34594039	Nat Genet	A cross-population atlas of genetic associations for 220 human phenotypes.	Mean corpuscular hemoglobin	350,472 European ancestry individuals, 128,028 East Asian ancestry individuals	NA	11	61903684	NA	RAB3IL1	intron_variant	7e-14	0.0182	478500	0
rs1151139	11	61903684	cg24803614	FTH1	-11.4005	32888493	Cell	Trans-ethnic and Ancestry-Specific Blood-Cell Genetics in 746,667 Individuals from 5 Global Populations.	Mean corpuscular hemoglobin	630,125 African American or Afro-Caribbean, African ancestry, European ancestry, East Asian ancestry, Hispanic or Latin American and South Asian ancestry individuals	NA	11	61903684	NR	RAB3IL1	intron_variant	3e-13	NA	630125	0
rs1151139	11	61903684	cg24803614	FTH1	-11.4005	32888493	Cell	Trans-ethnic and Ancestry-Specific Blood-Cell Genetics in 746,667 Individuals from 5 Global Populations.	Mean corpuscular hemoglobin	119,629 East Asian ancestry individuals	NA	11	61903684	NR	RAB3IL1	intron_variant	9e-11	0.027747	119629	0
rs115120459	8	19757450	cg05800416	CSGALNACT1	-21.384	36376304	Nat Commun	Pleiotropic genetic architecture and novel loci for C-reactive protein levels.	High-density lipoprotein levels (MTAG)	361,194 European ancestry individuals	NA	8	19757450	NA	CSGALNACT1	intron_variant	8e-36	0.033124	361194	0
rs115148262	3	184338487	cg10585661	FAM131A	-8.6552	36477530	Nature	Genetic diversity fuels gene discovery for tobacco and alcohol use.	Smoking initiation	3,382,012 European ancestry, East Asian ancestry, Hispanic or Latin American, African ancestry individuals	NA	3	184338487	NA	FAM131A	missense_variant	8e-15	0.0198	3382012	0
rs1151574	14	52004171	cg26923084	NID2	-19.0643	34887591	Nature	The power of genetic diversity in genome-wide association studies of lipids.	Triglyceride levels	40,963 South Asian ancestry individuals, 48,057 Hispanic individuals, 99,432 Admixed African or African ancestry individuals, 146,492 East Asian ancestry individuals, 1,320,016 European ancestry individuals	NA	14	52004171	NA	RTRAF	non_coding_transcript_exon_variant	6e-09	NA	1654960	0
rs115202890	2	176587989	cg09644974		-8.53896	30595370	Am J Hum Genet	Leveraging Polygenic Functional Enrichment to Improve GWAS Power.	Balding type 1	approximately 208,000 European ancestry individuals	NA	2	176587989	NA	LINC01117	intron_variant	5e-09	NA	208000	0
rs115231074	6	32575268	cg21462693	NOTCH4	-8.80793	26450422	J Infect Dis	Polymorphisms in HLA Class II Genes Are Associated With Susceptibility to Staphylococcus aureus Infection in a White Population.	Staphylococcus aureus infection	4,701 European ancestry cases, 45,344 European ancestry controls	NA	6	32575268	HLA-DRB1	HLA-DRB6 - HLA-DRB1	intergenic_variant	1e-10	1.22	50045	0
rs115250958	6	32542065	cg02633767	TAP2	-7.3742	35773277	Nat Commun	Inherited basis of visceral, abdominal subcutaneous and gluteofemoral fat depots.	Gluteofemoral adipose tissue volumes	38,965 European ancestry, East Asian ancestry, South Asian ancestry, African ancestry, NR ancestry individuals	NA	6	32542065	NA	HLA-DRB5 - RNU1-61P	intergenic_variant	3e-08	0.068	38965	0
rs115250958	6	32542065	cg02633767	TAP2	-7.3742	35773277	Nat Commun	Inherited basis of visceral, abdominal subcutaneous and gluteofemoral fat depots.	Visceral adipose tissue volumes (adjusted for BMI and height)	37,641 European ancestry, East Asian ancestry, South Asian ancestry, African ancestry, NR ancestry individuals	NA	6	32542065	NA	HLA-DRB5 - RNU1-61P	intergenic_variant	8e-10	0.074	37641	0
rs115255544	6	32696851	cg02633767	TAP2	-29.3429	33591409	Pediatr Nephrol	HLA-DQ and HLA-DRB1 alleles associated with Henoch-Sch??nlein purpura nephritis in Finnish pediatric population: a genome-wide association study.	Immunoglobulin A vasculitis	46 Finnish ancestry cases, 18,757 Finnish ancestry controls	NA	6	32696851	NR	HLA-DQB1 - MTCO3P1	intergenic_variant	1e-08	4.23	18803	0
rs115309188	1	45688879	cg04486013	AKR1A1	-8.29743	34594039	Nat Genet	A cross-population atlas of genetic associations for 220 human phenotypes.	Body mass index	359,983 European ancestry individuals, 163,835 East Asian ancestry individuals	NA	1	45688879	NA	TMEM69	intron_variant	3e-09	0.0345	523818	0
rs11539938	19	3062859	cg08350509	TLE2	-10.1078	32042192	Nat Med	Using human genetics to understand the disease impacts of testosterone in men and women.	Sex hormone-binding globulin levels	370,125 European ancestry individuals	NA	19	3062859	NR	TLE5	synonymous_variant	7e-21	0.00944914	370125	0
rs11539938	19	3062859	cg08350509	TLE2	-10.1078	32042192	Nat Med	Using human genetics to understand the disease impacts of testosterone in men and women.	Sex hormone-binding globulin levels	180,726 European ancestry men	NA	19	3062859	NR	TLE5	synonymous_variant	2e-14	0.0104066	180726	0
rs11539938	19	3062859	cg08350509	TLE2	-10.1078	32042192	Nat Med	Using human genetics to understand the disease impacts of testosterone in men and women.	Sex hormone-binding globulin levels adjusted for BMI	368,929 European ancestry individuals	NA	19	3062859	NR	TLE5	synonymous_variant	2e-29	0.00999382	368929	0
rs11539938	19	3062859	cg08350509	TLE2	-10.1078	32042192	Nat Med	Using human genetics to understand the disease impacts of testosterone in men and women.	Sex hormone-binding globulin levels	189,473 European ancestry women	NA	19	3062859	NR	TLE5	synonymous_variant	7e-10	0.00882597	189473	0
rs11539938	19	3062859	cg08350509	TLE2	-10.1078	32042192	Nat Med	Using human genetics to understand the disease impacts of testosterone in men and women.	Sex hormone-binding globulin levels adjusted for BMI	188,908 European ancestry women	NA	19	3062859	NR	TLE5	synonymous_variant	7e-12	0.00882183	188908	0
rs11539938	19	3062859	cg08350509	TLE2	-10.1078	32888494	Cell	The Polygenic and Monogenic Basis of Blood Traits and Diseases.	Monocyte percentage of white cells	408,112 British individuals	NA	19	3062859	AES	TLE5	synonymous_variant	2e-09	0.0140066	408112	0
rs11539938	19	3062859	cg08350509	TLE2	-10.1078	32042192	Nat Med	Using human genetics to understand the disease impacts of testosterone in men and women.	Sex hormone-binding globulin levels adjusted for BMI	180,094 European ancestry men	NA	19	3062859	NR	TLE5	synonymous_variant	3e-19	0.0115293	180094	0
rs11542804	3	52255693	cg07773769	PPM1M	-18.2853	36477530	Nature	Genetic diversity fuels gene discovery for tobacco and alcohol use.	Drinks per week	2,428,851 European ancestry individuals	NA	3	52255693	NA	WDR82	3_prime_UTR_variant	4e-11	0.00772	2428851	0
rs11542804	3	52255693	cg07773769	PPM1M	-18.2853	36477530	Nature	Genetic diversity fuels gene discovery for tobacco and alcohol use.	Drinks per week	2,965,643 European ancestry, East Asian ancestry, Hispanic or Latin American, African ancestry individuals	NA	3	52255693	NA	WDR82	3_prime_UTR_variant	4e-11	0.00729	2965643	0
rs11544989	8	143983700	cg19497517	PLEC1	-9.33283	34021172	Sci Rep	GWAS of allometric body-shape indices in UK Biobank identifies loci suggesting associations with morphogenesis, organogenesis, adrenal cell renewal and cancer.	Hip index	219,872 British ancestry women	NA	8	143983700	PARP10	PARP10	missense_variant	3e-09	0.0176012	219872	0
rs11545016	8	22579168	cg19216211	C8orf58	-50.8484	30595370	Am J Hum Genet	Leveraging Polygenic Functional Enrichment to Improve GWAS Power.	White blood cell count	approximately 444,000 European ancestry individuals	NA	8	22579168	NA	PDLIM2	missense_variant	3e-08	NA	444000	0
rs115483925	3	184207568	cg10585661	FAM131A	-24.3654	32665545	Nat Commun	Understanding the genetic determinants of the brain with MOSTest.	Brain morphology (MOSTest)	26,502 European ancestry individuals	NA	3	184207568	EIF2B5, ABCF3	ABCF3 - VWA5B2	intergenic_variant	3e-08	NA	26502	0
rs115487693	6	31837823	cg06857094	VARS	-13.8629	27863252	Cell	The Allelic Landscape of Human Blood Cell Trait Variation and Links to Common Complex Disease.	Platelet count	166,066 European ancestry individuals	NA	6	31837823	C6orf48	SNHG32, SNHG32, SNHG32, SNHG32, SNHG32	intron_variant	4e-21	0.0831397	166066	0
rs115487693	6	31837823	cg11554728	DPCR1	-7.28018	27863252	Cell	The Allelic Landscape of Human Blood Cell Trait Variation and Links to Common Complex Disease.	Platelet count	166,066 European ancestry individuals	NA	6	31837823	C6orf48	SNHG32, SNHG32, SNHG32, SNHG32, SNHG32	intron_variant	4e-21	0.0831397	166066	0
rs115487693	6	31837823	cg02932780	VARS	-10.8893	27863252	Cell	The Allelic Landscape of Human Blood Cell Trait Variation and Links to Common Complex Disease.	Platelet count	166,066 European ancestry individuals	NA	6	31837823	C6orf48	SNHG32, SNHG32, SNHG32, SNHG32, SNHG32	intron_variant	4e-21	0.0831397	166066	0
rs11556090	15	67194045	cg15723784	SMAD3	-7.81341	35446358	JAMA Ophthalmol	Association of Novel Loci With Keratoconus Susceptibility in a Multitrait Genome-Wide Association Study of the UK Biobank Database and Canadian Longitudinal Study on Aging.	Corneal resistance factor (MTAG)	123,734 European ancestry individuals	NA	15	67194045	NA	SMAD3	3_prime_UTR_variant	2e-25	0.041226	123734	0
rs11556090	15	67194045	cg15723784	SMAD3	-7.81341	35446358	JAMA Ophthalmol	Association of Novel Loci With Keratoconus Susceptibility in a Multitrait Genome-Wide Association Study of the UK Biobank Database and Canadian Longitudinal Study on Aging.	Central corneal thickness (MTAG)	17,803 European ancestry individuals	NA	15	67194045	NA	SMAD3	3_prime_UTR_variant	7e-19	2.08781	17803	0
rs11556391	9	134158857	cg06638811	RNU6ATAC	-67.7836	30595370	Am J Hum Genet	Leveraging Polygenic Functional Enrichment to Improve GWAS Power.	Waist-hip ratio	approximately 458,000 European ancestry individuals	NA	9	134158857	NA	WDR5	3_prime_UTR_variant	1e-08	NA	458000	0
rs11557080	1	205768611	cg17723122	SLC45A3	-21.0111	31701892	Lancet Neurol	Identification of novel risk loci, causal insights, and heritable risk for Parkinson's disease: a meta-analysis of genome-wide association studies.	Parkinson's disease or first degree relation to individual with Parkinson's disease	15,056 European ancestry cases, 18,618 European ancestry proxy cases, 449,056 European ancestry controls	22,632 European ancestry cases, 968,735 European ancestry controls	1	205768611	RAB29	RAB29	3_prime_UTR_variant	3e-22	0.1315	482730	991367
rs115664621	6	32490013	cg02633767	TAP2	-14.1154	30929738	Am J Hum Genet	Genetic Architectures of Childhood- and Adult-Onset Asthma Are Partly Distinct.	Asthma	40,544 European ancestry cases, 300,671 European ancestry controls	NA	6	32490013	HLA-DRA, HLA-DRB5	HLA-DRB9 - HLA-DRB5	intergenic_variant	8e-35	1.223	341215	0
rs11570094	11	47338155	cg03732020	NR1H3	-7.27176	33462484	Nat Genet	Genetics of 35 blood and urine biomarkers in the UK Biobank.	Triglyceride levels	342,233 European ancestry individuals, 6,014 African ancestry individuals, 7,330 South Asian ancestry individuals	NA	11	47338155	NR	MYBPC3	intron_variant	1e-09	0.0169	355577	0
rs11570094	11	47338155	cg03732020	NR1H3	-7.27176	33462484	Nat Genet	Genetics of 35 blood and urine biomarkers in the UK Biobank.	Apolipoprotein A1 levels	311,601 European ancestry individuals, 5,550 African ancestry individuals, 6,682 South Asian ancestry individuals	NA	11	47338155	NR	MYBPC3	intron_variant	4e-23	0.0287	323833	0
rs11570094	11	47338155	cg03732020	NR1H3	-7.27176	33462484	Nat Genet	Genetics of 35 blood and urine biomarkers in the UK Biobank.	Serum albumin levels	313,032 European ancestry individuals, 5,573 African ancestry individuals, 6,687 South Asian ancestry individuals	NA	11	47338155	NR	MYBPC3	intron_variant	5e-12	0.02	325292	0
rs11570094	11	47338155	cg03732020	NR1H3	-7.27176	33462484	Nat Genet	Genetics of 35 blood and urine biomarkers in the UK Biobank.	Serum alkaline phosphatase levels	342,535 European ancestry individuals, 6,019 African ancestry individuals, 7,337 South Asian ancestry individuals	NA	11	47338155	NR	MYBPC3	intron_variant	6e-11	0.0181	355891	0
rs11570094	11	47338155	cg03732020	NR1H3	-7.27176	33462484	Nat Genet	Genetics of 35 blood and urine biomarkers in the UK Biobank.	Aspartate aminotransferase levels	341,246 European ancestry individuals, 5,982 African ancestry individuals, 7,313 South Asian ancestry individuals	NA	11	47338155	NR	MYBPC3	intron_variant	2e-09	0.0165	354541	0
rs11570094	11	47338155	cg03732020	NR1H3	-7.27176	33462484	Nat Genet	Genetics of 35 blood and urine biomarkers in the UK Biobank.	High density lipoprotein cholesterol levels	313,372 European ancestry individuals, 5,573 African ancestry individuals, 6,689 South Asian ancestry individuals	NA	11	47338155	NR	MYBPC3	intron_variant	3e-44	0.0403	325634	0
rs11574637	16	31357553	cg27124512	TRIM72	-7.47753	25305756	Nat Genet	Discovery of new risk loci for IgA nephropathy implicates genes involved in immunity against intestinal pathogens.	IgA nephropathy	1,194 Han Chinese ancestry cases, 902 Han Chinese ancestry controls, 1,553 European ancestry cases, 3,050 European ancestry controls	2,491 East Asian ancestry cases, 1,780 East Asian ancestry controls, 2,420 European ancestry cases, 7,222 European ancestry controls	16	31357553	ITGAM, ITGAX	ITGAX	missense_variant	8e-13	1.32	6699	13913
rs11575845	6	31724609	cg06857094	VARS	-8.43992	32888494	Cell	The Polygenic and Monogenic Basis of Blood Traits and Diseases.	Mean platelet volume	408,112 British individuals	NA	6	31724609	C6orf25	MPIG6B, MPIG6B, MPIG6B, MPIG6B, MPIG6B, MPIG6B, MPIG6B	stop_gained	6e-27	0.0554354	408112	0
rs11575845	6	31724609	cg02932780	VARS	-9.14474	32888494	Cell	The Polygenic and Monogenic Basis of Blood Traits and Diseases.	Mean platelet volume	408,112 British individuals	NA	6	31724609	C6orf25	MPIG6B, MPIG6B, MPIG6B, MPIG6B, MPIG6B, MPIG6B, MPIG6B	stop_gained	6e-27	0.0554354	408112	0
rs11576572	1	7773425	cg23937295	CAMTA1	-12.9689	36224396	Nature	A saturated map of common genetic variants associated with human height.	Height	5,314,291 European ancestry, Hispanic or Latin American, East Asian ancestry, African ancestry, South Asian ancestry individuals	NA	1	7773425	NA	VAMP3	intron_variant	6e-42	0.0098	5314291	0
rs11577094	1	37560999	cg15927699		-8.27686	36376304	Nat Commun	Pleiotropic genetic architecture and novel loci for C-reactive protein levels.	Body mass index (MTAG)	694,649 European ancestry individuals	NA	1	37560999	NA	DNALI1	non_coding_transcript_exon_variant	2e-09	0.018092	694649	0
rs11577094	1	37560999	cg15927699		-8.27686	30239722	Hum Mol Genet	Meta-analysis of genome-wide association studies for body fat distribution in 694,649 individuals of European ancestry.	Body mass index	806,834 European ancestry individuals	NA	1	37560999	NA	DNALI1	non_coding_transcript_exon_variant	3e-10	0.0186	806834	0
rs11577094	1	37560999	cg15927699		-8.27686	36581621	Nat Commun	Genomics and phenomics of body mass index reveals a complex disease network.	Body mass index	1,122,049 European ancestry individuals	NA	1	37560999	NA	DNALI1	non_coding_transcript_exon_variant	7e-12	0.018	1122049	0
rs115818584	17	42715347	cg03989507	CNTNAP1	-17.0595	34077760	Am J Hum Genet	Large-scale machine-learning-based phenotyping significantly improves genomic discovery for optic nerve head morphology.	Vertical cup-disc ratio	65,680 European ancestry individuals	NA	17	42715347	NA	EZH1	intron_variant	2e-09	0.0162	65680	0
rs115818584	17	42715347	cg03989507	CNTNAP1	-17.0595	34077760	Am J Hum Genet	Large-scale machine-learning-based phenotyping significantly improves genomic discovery for optic nerve head morphology.	Vertical cup-disc ratio	89,579 European ancestry individuals	NA	17	42715347	NA	EZH1	intron_variant	4e-11	0.122	89579	0
rs11582805	1	205683928	cg17723122	SLC45A3	-14.8441	32888494	Cell	The Polygenic and Monogenic Basis of Blood Traits and Diseases.	Monocyte percentage of white cells	408,112 British individuals	NA	1	205683928	SLC45A3	SLC45A3 - Metazoa_SRP	intergenic_variant	1e-17	0.0189846	408112	0
rs11582820	1	7890788	cg23937295	CAMTA1	-13.4963	30531825	Nat Commun	Genome-wide study of hair colour in UK Biobank explains most of the SNP heritability.	Blond vs. brown/black hair color	39,397 British ancestry blond hair individuals, 283,920 British ancestry brown or black hair individuals	NA	1	7890788	UTS2	UTS2 - TNFRSF9	intergenic_variant	1e-13	1.131	323317	0
rs115843100	6	31531936	cg11554728	DPCR1	-8.43241	35361970	Nat Genet	Polygenic prediction of educational attainment within and between families from genome-wide association analyses in 3 million individuals.	Educational attainment	3,037,499 European ancestry individuals	NA	6	31531936	NA	DDX39B, DDX39B, DDX39B, DDX39B, DDX39B, DDX39B, DDX39B, ATP6V1G2-DDX39B	intron_variant	1e-08	0.0384591	3037499	0
rs115846244	6	31462283	cg06857094	VARS	-8.4181	28928442	Nat Commun	Genome-wide association and HLA region fine-mapping studies identify susceptibility loci for multiple common infections.	Tonsillectomy	60,098 European ancestry cases, 113,323 European ancestry controls	NA	6	31462283	NR	LINC01149 - HCP5	intron_variant	1e-19	0.1926	173421	0
rs115846244	6	31462283	cg02932780	VARS	-10.8456	28928442	Nat Commun	Genome-wide association and HLA region fine-mapping studies identify susceptibility loci for multiple common infections.	Tonsillectomy	60,098 European ancestry cases, 113,323 European ancestry controls	NA	6	31462283	NR	LINC01149 - HCP5	intron_variant	1e-19	0.1926	173421	0
rs115866895	1	1661177	cg03427058	MIB2	-122.466	32376654	BMJ	Use of genetic variation to separate the effects of early and later life adiposity on disease risk: mendelian randomisation study.	Adult body size	453,169 European ancestry individuals	NA	1	1661177	SLC35E2B	SLC35E2B	intron_variant	2e-14	0.0120194	453169	0
rs11590549	1	45620657	cg04486013	AKR1A1	-17.014	33356394	Hypertension	Urate, Blood Pressure, and Cardiovascular Disease: Evidence From Mendelian Randomization and Meta-Analysis of Clinical Trials.	Urate levels	454,183 European ancestry individuals	NA	1	45620657	NR	CCDC17	synonymous_variant	4e-08	0.0117	454183	0
rs115910061	6	33076238	cg09676013	HLA-DPB2	-14.9149	33272962	Ann Rheum Dis	Meta-analysis of 208370 East Asians identifies 113 susceptibility loci for systemic lupus erythematosus.	Systemic lupus erythematosus	13,377 East Asian ancestry cases, 194,993 East Asian ancestry controls	NA	6	33076238	NR	HLA-DPB1, HLA-DPB1, HLA-DPB1, HLA-DPB1, HLA-DPB1, HLA-DPA1, HLA-DPA1, HLA-DPA1, HLA-DPA1, HLA-DPA1	intron_variant	5e-12	0.721	208370	0
rs11599710	10	100346031	cg07504977		-18.5216	34343768	Sleep Med	Insomnia affects the levels of plasma bilirubin and protein metabolism: an observational study and GWGEIS in UK Biobank cohort.	Total protein levels x insomnia interaction	93,452 cases with insomnia, 78,122 controls without insomnia	NA	10	100346031	NA	PKD2L1 - SCD	intron_variant	4e-08	NA	171574	0
rs11605562	11	934594	cg20736321	MUC6	-7.39436	36224396	Nature	A saturated map of common genetic variants associated with human height.	Height	5,314,291 European ancestry, Hispanic or Latin American, East Asian ancestry, African ancestry, South Asian ancestry individuals	NA	11	934594	NA	AP2A2	intron_variant	1e-36	0.0144	5314291	0
rs11605924	11	45851540	cg07298299	GYLTL1B	-9.51701	20081858	Nat Genet	New genetic loci implicated in fasting glucose homeostasis and their impact on type 2 diabetes risk.	Fasting blood glucose	46,186 European ancestry individuals	76,558 European ancestry individuals	11	45851540	CRY2	CRY2	intron_variant	1e-14	0.015	46186	76558
rs11605924	11	45851540	cg07298299	GYLTL1B	-9.51701	33402679	Nat Commun	Sex-dimorphic genetic effects and novel loci for fasting glucose and insulin variability.	Fasting glucose	73,089 European ancestry women	NA	11	45851540	CRY2	CRY2	intron_variant	8e-10	0.018715	73089	0
rs11605924	11	45851540	cg07298299	GYLTL1B	-9.51701	33402679	Nat Commun	Sex-dimorphic genetic effects and novel loci for fasting glucose and insulin variability.	Fasting glucose	151,188 European ancestry individuals	NA	11	45851540	CRY2	CRY2	intron_variant	1e-26	0.022972	151188	0
rs11605924	11	45851540	cg07298299	GYLTL1B	-9.51701	22581228	Nat Genet	A genome-wide approach accounting for body mass index identifies genetic variants influencing fasting glycemic traits and insulin resistance.	Fasting blood glucose (BMI interaction)	Up to 58,074 European ancestry individuals	Up tp 38,422 European ancestry individuals	11	45851540	CRY2	CRY2	intron_variant	4e-15	0.0003	58074	38422
rs11605924	11	45851540	cg07298299	GYLTL1B	-9.51701	22581228	Nat Genet	A genome-wide approach accounting for body mass index identifies genetic variants influencing fasting glycemic traits and insulin resistance.	Fasting blood glucose	Up to 58,074 European ancestry individuals	Up tp 38,422 European ancestry individuals	11	45851540	CRY2	CRY2	intron_variant	3e-13	0.0223	58074	38422
rs11605924	11	45851540	cg07298299	GYLTL1B	-9.51701	31021400	Biometrics	Pleiotropy informed adaptive association test of multiple traits using GWAS summary data.	Glycemic traits (pleiotropy)	46,186 European ancestry individuals	NA	11	45851540	CRY2	CRY2	intron_variant	4e-10	NA	46186	0
rs11605924	11	45851540	cg07298299	GYLTL1B	-9.51701	33402679	Nat Commun	Sex-dimorphic genetic effects and novel loci for fasting glucose and insulin variability.	Fasting glucose	67,506 European ancestry men	NA	11	45851540	CRY2	CRY2	intron_variant	5e-16	0.02664	67506	0
rs11607757	11	94132981	cg17053060	HEPHL1	-36.2168	34315874	Nat Commun	GWAS of serum ALT and AST reveals an association of SLC30A10 Thr95Ile with hypermanganesemia symptoms.	Alanine aminotransferase levels	387,859 British ancestry individuals, 10,635 Asian or Asian British individuals, 7,468 Black or Black British individuals, 2,338 Chinese ancestry individuals	NA	11	94132981	PANX1	PANX1	intron_variant	2e-86	0.0118	408300	0
rs11607757	11	94132981	cg17053060	HEPHL1	-36.2168	34315874	Nat Commun	GWAS of serum ALT and AST reveals an association of SLC30A10 Thr95Ile with hypermanganesemia symptoms.	Aspartate aminotransferase levels	386,570 British ancestry individuals, 10,617 Asian or Asian British individuals, 7,426 Black or Black British individuals, 2,321 Chinese ancestry individuals	NA	11	94132981	PANX1	PANX1	intron_variant	7e-49	0.0054	406934	0
rs11611855	12	6393094	cg04911821	LTBR	-152.355	32888493	Cell	Trans-ethnic and Ancestry-Specific Blood-Cell Genetics in 746,667 Individuals from 5 Global Populations.	Mean corpuscular hemoglobin	486,823 European ancestry individuals	NA	12	6393094	NR	LTBR - SRP14P1	regulatory_region_variant	1e-12	0.013955	486823	0
rs11611855	12	6393094	cg04911821	LTBR	-152.355	32888494	Cell	The Polygenic and Monogenic Basis of Blood Traits and Diseases.	Mean spheric corpuscular volume	408,112 British individuals	NA	12	6393094	RP1-102E24.8	LTBR - SRP14P1	regulatory_region_variant	2e-10	0.0146727	408112	0
rs11611855	12	6393094	cg04911821	LTBR	-152.355	32888494	Cell	The Polygenic and Monogenic Basis of Blood Traits and Diseases.	Mean corpuscular volume	408,112 British individuals	NA	12	6393094	RP1-102E24.8	LTBR - SRP14P1	regulatory_region_variant	4e-11	0.0168511	408112	0
rs11611855	12	6393094	cg04911821	LTBR	-152.355	32888494	Cell	The Polygenic and Monogenic Basis of Blood Traits and Diseases.	Mean corpuscular hemoglobin	408,112 British individuals	NA	12	6393094	RP1-102E24.8	LTBR - SRP14P1	regulatory_region_variant	1e-10	0.0144017	408112	0
rs116149916	3	184307281	cg10585661	FAM131A	-10.0657	34469753	Am J Hum Genet	Genetic determinants of blood-cell traits influence susceptibility to childhood acute lymphoblastic leukemia.	Platelet count	235,256 European ancestry individuals	100,764 European ancestry individuals	3	184307281	NA	PSMD2	intron_variant	2e-18	NA	235256	100764
rs11616188	12	6393576	cg04911821	LTBR	-159.026	21743469	Nat Genet	Interaction between ERAP1 and HLA-B27 in ankylosing spondylitis implicates peptide handling in the mechanism for HLA-B27 in disease susceptibility.	Ankylosing spondylitis	3,023 European ancestry cases, 8,779 European ancestry controls	2,111 European ancestry cases, 4,483 European ancestry controls	12	6393576	LTBR-TNFRSF1A	LTBR - SRP14P1	regulatory_region_variant	4e-12	NA	11802	6594
rs11616188	12	6393576	cg04911821	LTBR	-159.026	26974007	Nat Genet	Analysis of five chronic inflammatory diseases identifies 27 new associations and highlights disease-specific patterns at shared loci.	Chronic inflammatory diseases (ankylosing spondylitis, Crohn's disease, psoriasis, primary sclerosing cholangitis, ulcerative colitis) (pleiotropy)	8,726 European ancestry ankylosing spondylitis cases, 19,085 European ancestry Crohn?€?s disease cases, 6,530 European ancestry psoriasis cases, 3,408 European ancestry primary sclerosing cholangitis cases, 14,513 European ancestry ulcerative colitis cases, 34,213 European ancestry controls	NA	12	6393576	LTBR	LTBR - SRP14P1	regulatory_region_variant	3e-14	NA	86475	0
rs11616188	12	6393576	cg04911821	LTBR	-159.026	32888494	Cell	The Polygenic and Monogenic Basis of Blood Traits and Diseases.	Eosinophil counts	408,112 British individuals	NA	12	6393576	RP1-102E24.8	LTBR - SRP14P1	regulatory_region_variant	3e-14	0.0169885	408112	0
rs11626	3	52839968	cg07773769	PPM1M	-24.7095	30595370	Am J Hum Genet	Leveraging Polygenic Functional Enrichment to Improve GWAS Power.	White blood cell count	approximately 444,000 European ancestry individuals	NA	3	52839968	NA	STIMATE-MUSTN1, STIMATE	3_prime_UTR_variant	2e-08	NA	444000	0
rs11628304	14	54917286	cg23234261		-30.7031	32888493	Cell	Trans-ethnic and Ancestry-Specific Blood-Cell Genetics in 746,667 Individuals from 5 Global Populations.	Mean corpuscular hemoglobin	630,125 African American or Afro-Caribbean, African ancestry, European ancestry, East Asian ancestry, Hispanic or Latin American and South Asian ancestry individuals	NA	14	54917286	NR	GCH1 - WDHD1	intergenic_variant	3e-15	NA	630125	0
rs116303320	6	32697014	cg02633767	TAP2	-29.0869	33339817	Nat Commun	Loss-of-function genomic variants highlight potential therapeutic targets for cardiovascular disease.	Total cholesterol levels	76,081 European ancestry individuals, 127,395 Japanese ancestry individuals	NA	6	32697014	HLA-DQB1, HLA-DQA2	HLA-DQB1 - MTCO3P1	regulatory_region_variant	5e-13	0.0603	203476	0
rs116309362	6	32787099	cg02633767	TAP2	-7.915	35585065	Nat Commun	Large-scale GWAS of food liking reveals genetic determinants and genetic correlations with distinct neurophysiological traits.	Kiwi liking	157,218 European ancestry individuals	NA	6	32787099	NA	HLA-DQB2 - HLA-DOB	intergenic_variant	7e-20	0.11288	157218	0
rs11631530	15	51808018	cg10941749	LYSMD2	-18.6854	34855049	Behav Genet	Genetic Risk for Smoking: Disentangling Interplay Between Genes and Socioeconomic Status.	Lifetime smoking	272,943 European or unknown ancestry cases, 226,795 European or unknown ancestry controls	NA	15	51808018	NA	TMOD2	intron_variant	4e-08	NA	499738	0
rs11632106	15	51742928	cg10941749	LYSMD2	-79.8894	31669095	J Allergy Clin Immunol	Shared Genetic and Experimental Links between Obesity-Related Traits and Asthma Subtypes in UK Biobank.	Body mass index	457,822 European ancestry individuals	NA	15	51742928	NR	LYSMD2	intron_variant	2e-11	NA	457822	0
rs11632414	15	74769575	cg02395127	LMAN1L	-20.8474	31015401	Nat Commun	Genome-wide association study of medication-use and associated disease in the UK Biobank.	Medication use (diuretics)	34,453 European ancestry cases, 194,633 European ancestry controls	NA	15	74769575	CSK	CYP1A2 - CSK	regulatory_region_variant	3e-15	0.0668374	229086	0
rs11632436	15	85752055	cg25843651	KLHL25	-14.9711	30224653	Nat Genet	Genetic analysis of over 1 million people identifies 535 new loci associated with blood pressure traits.	Systolic blood pressure	757,601 European ancestry individuals	249,262 European ancestry individuals	15	85752055	RP11-158M2.4	AKAP13 - LINC02883	intron_variant	5e-17	0.2056	757601	249262
rs11634474	15	74823843	cg02395127	LMAN1L	-31.7905	36653479	Nat Med	Genetic predictors of lifelong medication-use patterns in cardiometabolic diseases.	Medication use for hypertension (number of purchases)	567,671 European ancestry individuals	NA	15	74823843	NA	LMAN1L	non_coding_transcript_exon_variant	2e-24	0.015489	567671	0
rs11635664	15	74796621	cg02395127	LMAN1L	-21.9811	34594039	Nat Genet	A cross-population atlas of genetic associations for 220 human phenotypes.	Lymphocyte count	349,856 European ancestry individuals, 95,717 East Asian ancestry individuals	NA	15	74796621	NA	CSK	intron_variant	4e-10	0.0159	445573	0
rs11635664	15	74796621	cg02395127	LMAN1L	-13.7547	34594039	Nat Genet	A cross-population atlas of genetic associations for 220 human phenotypes.	Lymphocyte count	349,856 European ancestry individuals, 95,717 East Asian ancestry individuals	NA	15	74796621	NA	CSK	intron_variant	4e-10	0.0159	445573	0
rs116363367	2	228452537	cg06092815	SPHKAP	-7.94092	35361970	Nat Genet	Polygenic prediction of educational attainment within and between families from genome-wide association analyses in 3 million individuals.	Educational attainment	3,037,499 European ancestry individuals	NA	2	228452537	NA	SNF8P1 - LINC01807	intergenic_variant	4e-08	0.00847727	3037499	0
rs11636952	15	74821981	cg02395127	LMAN1L	-28.4224	35762941	Invest Ophthalmol Vis Sci	High Blood Pressure and Intraocular Pressure: A Mendelian Randomization Study.	Systolic blood pressure	526,001 European ancestry individuals	NA	15	74821981	NA	LMAN1L	intron_variant	4e-46	0.5549	526001	0
rs11636952	15	74821981	cg02395127	LMAN1L	-28.4224	29912962	PLoS One	Novel genetic associations for blood pressure identified via gene-alcohol interaction in up to 570K individuals across multiple ancestries.	Systolic blood pressure x alcohol consumption interaction (2df test)	63,608 European ancestry drinkers, 10,193 African American or Afro-Caribbean heavy drinkers, 2,441 Asian ancestry drinkers, 5,084 Hispanic or Latin American drinkers, 27,494 European ancestry non-drinkers, 11,224 African American or Afro-Caribbean non-drinkers, 9,924 Asian ancestry non-drinkers, 3,387 Hispanic or Latin American non-drinkers	238,002 European ancestry drinkers, 2,280 African American drinkers, 54,081 Asian ancestry drinkers, 6,452 Hispanic drinkers, 43,316 European ancestry non-drinkers, 2,761 African American non-drinkers, 86,945 Asian ancestry non-drinkers, 6,925 Hispanic non-drinkers	15	74821981	LMAN1L	LMAN1L	intron_variant	8e-28	NA	133355	440762
rs11636952	15	74821981	cg02395127	LMAN1L	-28.4224	35762941	Invest Ophthalmol Vis Sci	High Blood Pressure and Intraocular Pressure: A Mendelian Randomization Study.	Diastolic blood pressure	526,001 European ancestry individuals	NA	15	74821981	NA	LMAN1L	intron_variant	1e-73	0.4125	526001	0
rs11636952	15	74821981	cg02395127	LMAN1L	-28.4224	29912962	PLoS One	Novel genetic associations for blood pressure identified via gene-alcohol interaction in up to 570K individuals across multiple ancestries.	Mean arterial pressure x alcohol consumption (light vs heavy) interaction (2df test)	56,705 European ancestry heavy and light drinkers, 9,725 African American or Afro-Caribbean heavy and light drinkers, 1,789 Asian ancestry heavy and light drinkers, 4,812 Hispanic or Latin American heavy and light drinkers	42,077 European ancestry heavy drinkers, 217 African American heavy drinkers, 282,294 Asian ancestry heavy drinkers, 124 Hispanic ancestry heavy drinkers, 74,701 European ancestry light drinkers, 845 African American light drinkers, 24,129 Asian ancestry light drinkers, 411 Hispanic light drinkers	15	74821981	LMAN1L	LMAN1L	intron_variant	3e-15	NA	73031	424798
rs11636952	15	74821981	cg02395127	LMAN1L	-28.4224	29912962	PLoS One	Novel genetic associations for blood pressure identified via gene-alcohol interaction in up to 570K individuals across multiple ancestries.	Mean arterial pressure x alcohol consumption interaction (2df test)	91,110 European ancestry drinkers and non-drinkers, 21,416 African American or Afro-Caribbean drinkers and non-drinkers, 12,365 Asian ancestry drinkers and non-drinkers, 8,470 Hispanic or Latin American drinkers and non-drinkers	237,996 European ancestry drinkers, 2,280 African American drinkers, 54,080 Asian ancestry drinkers, 6,448 Hispanic drinkers, 43,315 European ancestry non-drinkers, 2,761 African ancestry non-drinkers, 86,943 Asian ancestry non-drinkers, 6,923 Hispanic non-drinkers	15	74821981	LMAN1L	LMAN1L	intron_variant	4e-15	NA	133361	440746
rs11636952	15	74821981	cg02395127	LMAN1L	-28.4224	29912962	PLoS One	Novel genetic associations for blood pressure identified via gene-alcohol interaction in up to 570K individuals across multiple ancestries.	Systolic blood pressure x alcohol consumption (light vs heavy) interaction (2df test)	12,758 European ancestry heavy drinkers, 1,326 African American or Afro-Caribbean heavy drinkers, 648 Asian ancestry heavy drinkers, 364 Hispanic or Latin American heavy drinkers, 43,947 European ancestry light drinkers, 8,239 African American or Afro-Caribbean light drinkers, 1,141 Asian ancestry light drinkers, 4,448 Hispanic or Latin American light drinkers	42,078 European ancestry heavy drinkers, 217 African American heavy drinkers, 282,294 Asian ancestry heavy drinkers, 124 Hispanic heavy drinkers, 74,706 European ancestry light drinkers, 845 African American light drinkers, 24,129 Asian ancestry light drinkers, 411 Hispanic light drinkers	15	74821981	LMAN1L	LMAN1L	intron_variant	4e-14	NA	72871	424804
rs11636952	15	74821981	cg02395127	LMAN1L	-28.4224	30595370	Am J Hum Genet	Leveraging Polygenic Functional Enrichment to Improve GWAS Power.	Systolic blood pressure	approximately 422,000 European ancestry individuals	NA	15	74821981	NA	LMAN1L	intron_variant	5e-41	NA	422000	0
rs11637184	15	101451543	cg07927984	PCSK6	-17.6006	36224396	Nature	A saturated map of common genetic variants associated with human height.	Height	5,314,291 European ancestry, Hispanic or Latin American, East Asian ancestry, African ancestry, South Asian ancestry individuals	NA	15	101451543	NA	PCSK6	intron_variant	1e-13	0.0053	5314291	0
rs11637216	15	85662726	cg25843651	KLHL25	-32.1745	34594039	Nat Genet	A cross-population atlas of genetic associations for 220 human phenotypes.	Eosinophil counts	349,856 European ancestry individuals, 93,063 East Asian ancestry individuals	NA	15	85662726	NA	AKAP13	intron_variant	3e-09	0.0136	442919	0
rs11637353	15	75722088	cg21460582	CSPG4	-40.8668	33462484	Nat Genet	Genetics of 35 blood and urine biomarkers in the UK Biobank.	Urea levels	342,286 European ancestry individuals, 6,015 African ancestry individuals, 7,336 South Asian ancestry individuals	NA	15	75722088	NR	CSPG4 - ODF3L1	regulatory_region_variant	2e-09	0.0157	355637	0
rs11637353	15	75722088	cg21460582	CSPG4	-40.8668	33462484	Nat Genet	Genetics of 35 blood and urine biomarkers in the UK Biobank.	Cystatin C levels	342,399 European ancestry individuals, 6,015 African ancestry individuals, 7,338 South Asian ancestry individuals	NA	15	75722088	NR	CSPG4 - ODF3L1	regulatory_region_variant	2e-15	0.0208	355752	0
rs11637353	15	75722088	cg21460582	CSPG4	-40.8668	33462484	Nat Genet	Genetics of 35 blood and urine biomarkers in the UK Biobank.	Creatinine levels	342,376 European ancestry individuals, 6,016 African ancestry individuals, 7,339 South Asian ancestry individuals	NA	15	75722088	NR	CSPG4 - ODF3L1	regulatory_region_variant	7e-13	0.0188	355731	0
rs11637353	15	75722088	cg21460582	CSPG4	-40.8668	33462484	Nat Genet	Genetics of 35 blood and urine biomarkers in the UK Biobank.	Urate levels	342,087 European ancestry individuals, 6,011 African ancestry individuals, 7,328 South Asian ancestry individuals	NA	15	75722088	NR	CSPG4 - ODF3L1	regulatory_region_variant	2e-15	0.0208	355426	0
rs11637353	15	75722088	cg21460582	CSPG4	-40.8668	29617998	Hum Mol Genet	Genome-Wide Association Analyses Identify New Loci Influencing Intraocular Pressure.	Intraocular pressure	115,486 European ancestry individuals	NA	15	75722088	CSPG4, ODF3L1	CSPG4 - ODF3L1	regulatory_region_variant	1e-08	0.0832	115486	0
rs11637353	15	75722088	cg21460582	CSPG4	-40.8668	33462484	Nat Genet	Genetics of 35 blood and urine biomarkers in the UK Biobank.	Estimated glomerular filtration rate	342,376 European ancestry individuals, 6,016 African ancestry individuals, 7,339 South Asian ancestry individuals	NA	15	75722088	NR	CSPG4 - ODF3L1	regulatory_region_variant	3e-12	0.0183	355731	0
rs11637716	15	51672989	cg10941749	LYSMD2	-7.69357	33414549	Nat Genet	Investigating the genetic architecture of noncognitive skills using GWAS-by-subtraction.	Cognitive aspects of educational attainment	257,700 European ancestry individuals	NA	15	51672989	NR	DMXL2 - SCG3	regulatory_region_variant	3e-09	0.037627	257700	0
rs11637716	15	51672989	cg10941749	LYSMD2	-7.69357	30038396	Nat Genet	Gene discovery and polygenic prediction from a genome-wide association study of educational attainment in 1.1 million individuals.	Cognitive performance	257,841 European ancestry individuals	NA	15	51672989	Intergenic	DMXL2 - SCG3	regulatory_region_variant	2e-09	0.0172	257841	0
rs11638831	15	74205575	cg24222546	STRA6	-14.7802	30595370	Am J Hum Genet	Leveraging Polygenic Functional Enrichment to Improve GWAS Power.	Height	approximately 458,000 European ancestry individuals	NA	15	74205575	NA	STRA6, CCDC33	intron_variant	3e-09	NA	458000	0
rs11639051	15	101452793	cg07927984	PCSK6	-17.6484	33067605	Nat Metab	Genomic and drug target evaluation of 90 cardiovascular proteins in 30,931 individuals.	Platelet-derived growth factor subunit B levels	21,758 European ancestry individuals	9,173 individuals	15	101452793	NA	PCSK6	intron_variant	2e-21	0.097	21758	9173
rs11639295	15	67168419	cg15723784	SMAD3	-14.5458	36224396	Nature	A saturated map of common genetic variants associated with human height.	Height	455,180 Hispanic or Latin American individuals	NA	15	67168419	NA	SMAD3	intron_variant	4e-34	0.0269	455180	0
rs11643240	16	69602013	cg09426937	ST3GAL2	-10.8355	30048462	PLoS One	Identification of 613 new loci associated with heel bone mineral density and a polygenic risk score for bone mineral density, osteoporosis and fracture.	Heel bone mineral density	394,929 European ancestry individuals	NA	16	69602013	NA	NFAT5	intron_variant	2e-13	0.016673	394929	0
rs11643240	16	69602013	cg09426937	ST3GAL2	-10.8355	30595370	Am J Hum Genet	Leveraging Polygenic Functional Enrichment to Improve GWAS Power.	Heel bone mineral density	approximately 446,000 European ancestry individuals	NA	16	69602013	NA	NFAT5	intron_variant	4e-13	NA	446000	0
rs11643240	16	69602013	cg09426937	ST3GAL2	-10.8355	30598549	Nat Genet	An atlas of genetic influences on osteoporosis in humans and mice.	Heel bone mineral density	426,824 British ancestry individuals	NA	16	69602013	NFAT5	NFAT5	intron_variant	2e-10	0.0134247	426824	0
rs11645565	16	69862345	cg09426937	ST3GAL2	-7.28823	29691431	Sci Rep	Biological Insights Into Muscular Strength: Genetic Findings in the UK Biobank.	Hand grip strength	334,825 British ancestry individuals	NA	16	69862345	WWP2	WWP2	intron_variant	7e-16	0.002	334825	0
rs11646575	16	69533878	cg09426937	ST3GAL2	-10.2975	30679032	Biol Psychiatry	Exome Chip Meta-analysis Fine Maps Causal Variants and Elucidates the Genetic Architecture of Rare Coding Variants in Smoking and Alcohol??Use.	Smoking initiation (ever regular vs never regular)	up to 433,216 European ancestry individuals	NA	16	69533878	NFAT5	CYB5B - NFAT5	intergenic_variant	3e-10	0.0145	433216	0
rs11647110	16	69555460	cg09426937	ST3GAL2	-11.1162	36477530	Nature	Genetic diversity fuels gene discovery for tobacco and alcohol use.	Smoking initiation	3,382,012 European ancestry, East Asian ancestry, Hispanic or Latin American, African ancestry individuals	NA	16	69555460	NA	CYB5B - NFAT5	regulatory_region_variant	3e-36	0.0102	3382012	0
rs11648249	16	69593344	cg09426937	ST3GAL2	-10.9433	29403010	Nat Genet	Genetic analysis of quantitative traits in the Japanese population links cell types to complex human diseases.	Blood urea nitrogen levels	139,818 Japanese ancestry individuals	NA	16	69593344	NFAT5	NFAT5	intron_variant	6e-11	0.02393	139818	0
rs116487956	11	3042088	cg05267118	CDKN1C	-7.23599	30595370	Am J Hum Genet	Leveraging Polygenic Functional Enrichment to Improve GWAS Power.	Height	approximately 458,000 European ancestry individuals	NA	11	3042088	NA	CARS1, CARS1	intron_variant	2e-10	NA	458000	0
rs11650324	17	5426866	cg04103918	PLD2	-13.0864	30595370	Am J Hum Genet	Leveraging Polygenic Functional Enrichment to Improve GWAS Power.	Age at menopause	approximately 143,000 European ancestry individuals	NA	17	5426866	NA	RPAIN	non_coding_transcript_exon_variant	1e-12	NA	143000	0
rs11651467	17	65579434	cg21809624		-11.7807	36224396	Nature	A saturated map of common genetic variants associated with human height.	Height	5,314,291 European ancestry, Hispanic or Latin American, East Asian ancestry, African ancestry, South Asian ancestry individuals	NA	17	65579434	NA	AXIN2 - CEP112	intron_variant	1e-50	0.0167	5314291	0
rs11651753	17	47951723	cg12350474		-13.0183	34012112	Nature	Interpreting type 1 diabetes risk with genetics and single-cell epigenomics.	Type 1 diabetes	18,942 European ancestry cases, 501,638 European ancestry controls	NA	17	47951723	PRR15L	PNPO - PRR15L	intron_variant	1e-09	0.0868885	520580	0
rs11653176	17	61370008	cg00730441	TBX2	-13.2025	36329257	Commun Biol	Phenome-wide analysis of Taiwan Biobank reveals novel glycemia-related loci and genetic risks for diabetes.	Uric acid levels	76,779 Taiwanese ancestry individuals	NA	17	61370008	NA	BCAS3	intron_variant	1e-10	0.0386018	76779	0
rs11653383	17	78391022	cg04610187		-9.15485	30595370	Am J Hum Genet	Leveraging Polygenic Functional Enrichment to Improve GWAS Power.	Red cell distribution width	approximately 445,000 European ancestry individuals	NA	17	78391022	NA	PGS1	intron_variant	1e-17	NA	445000	0
rs11654671	17	4829172	cg04103918	PLD2	-197.197	30804565	Nat Genet	Genome-wide analysis of insomnia in 1,331,010 individuals identifies new risk loci and functional pathways.	Sleep duration	384,317 European ancestry individuals	NA	17	4829172	NA	PLD2 - MINK1	intergenic_variant	4e-08	0.01611	384317	0
rs11657044	17	61372744	cg00730441	TBX2	-40.2457	34272381	Nat Commun	Discovery and prioritization of variants and genes for kidney function in >1.2 million individuals.	Estimated glomerular filtration rate (creatinine)	1,004,040 European ancestry individuals	417,288 European ancestry individuals	17	61372744	NA	BCAS3	intron_variant	3e-31	0.00464747	1004040	417288
rs11657044	17	61372744	cg00730441	TBX2	-40.2457	36223920	Clin J Am Soc Nephrol	Genome-Wide Association Study for eGFR in a Taiwanese Population.	Estimated glomerular filtration rate	10,008 Taiwanese ancestry individuals	up to 110,517 European ancestry individuals, up to 16,840 African American individuals	17	61372744	NA	BCAS3	intron_variant	3e-08	0.014	10008	127357
rs11657044	17	61372744	cg00730441	TBX2	-40.2457	33356394	Hypertension	Urate, Blood Pressure, and Cardiovascular Disease: Evidence From Mendelian Randomization and Meta-Analysis of Clinical Trials.	Urate levels	454,183 European ancestry individuals	NA	17	61372744	NR	BCAS3	intron_variant	4e-22	0.0243	454183	0
rs11657044	17	61372744	cg00730441	TBX2	-40.2457	34594039	Nat Genet	A cross-population atlas of genetic associations for 220 human phenotypes.	Red blood cell count	153,512 East Asian ancestry individuals	NA	17	61372744	NA	BCAS3	intron_variant	1e-11	0.0217026	153512	0
rs11657044	17	61372744	cg00730441	TBX2	-40.2457	35213538	PLoS Biol	Characterising metabolomic signatures of lipid-modifying therapies through drug target mendelian randomisation.	Creatinine levels	110,051 European ancestry individuals	NA	17	61372744	NA	BCAS3	intron_variant	1e-21	0.0457161	110051	0
rs11657044	17	61372744	cg00730441	TBX2	-40.2457	31152163	Nat Genet	A catalog of genetic loci associated with kidney function from analyses of a million individuals.	Estimated glomerular filtration rate	567,460 European ancestry individuals	216,518 European ancestry individuals	17	61372744	BCAS3	BCAS3	intron_variant	5e-88	0.0075	567460	216518
rs11657044	17	61372744	cg00730441	TBX2	-40.2457	34594039	Nat Genet	A cross-population atlas of genetic associations for 220 human phenotypes.	Hematocrit	153,015 East Asian ancestry individuals	NA	17	61372744	NA	BCAS3	intron_variant	1e-09	0.0195086	153015	0
rs11657044	17	61372744	cg00730441	TBX2	-40.2457	34594039	Nat Genet	A cross-population atlas of genetic associations for 220 human phenotypes.	Red blood cell count	350,475 European ancestry individuals, 153,512 East Asian ancestry individuals	NA	17	61372744	NA	BCAS3	intron_variant	3e-36	0.0263	503987	0
rs11657044	17	61372744	cg00730441	TBX2	-40.2457	26831199	Nat Commun	Genetic associations at 53 loci highlight cell types and biological pathways relevant for kidney function.	Glomerular filtration rate (creatinine)	133,413 European ancestry individuals	42,166 European ancestry individuals, up to 16,471 African ancestry individuals, up to 42,296 Asian ancestry individuals	17	61372744	BCAS3	BCAS3	intron_variant	8e-22	0.0115	133413	100933
rs11657044	17	61372744	cg00730441	TBX2	-40.2457	33414548	Nat Genet	A cross-platform approach identifies genetic regulators of human metabolism and health.	Creatinine levels	84,794 Caucasian ancestry individuals	NA	17	61372744	NA	BCAS3	intron_variant	4e-21	9.433	84794	0
rs11657044	17	61372744	cg00730441	TBX2	-40.2457	34594039	Nat Genet	A cross-population atlas of genetic associations for 220 human phenotypes.	Hematocrit	350,475 European ancestry individuals, 153,015 East Asian ancestry individuals	NA	17	61372744	NA	BCAS3	intron_variant	6e-32	0.0239	503490	0
rs11657639	17	48470102	cg12350474		-11.7706	27863252	Cell	The Allelic Landscape of Human Blood Cell Trait Variation and Links to Common Complex Disease.	Red blood cell count	172,952 European ancestry individuals	NA	17	48470102	RP11-433M22.2	SKAP1 - Y_RNA	intergenic_variant	3e-11	0.0243181	172952	0
rs11657684	17	42725884	cg13408214	PLEKHH3	-56.366	36224396	Nature	A saturated map of common genetic variants associated with human height.	Height	5,314,291 European ancestry, Hispanic or Latin American, East Asian ancestry, African ancestry, South Asian ancestry individuals	NA	17	42725884	NA	EZH1	intron_variant	7e-202	0.0195	5314291	0
rs11657684	17	42725884	cg03989507	CNTNAP1	-23.6899	36224396	Nature	A saturated map of common genetic variants associated with human height.	Height	5,314,291 European ancestry, Hispanic or Latin American, East Asian ancestry, African ancestry, South Asian ancestry individuals	NA	17	42725884	NA	EZH1	intron_variant	7e-202	0.0195	5314291	0
rs11657865	17	78391193	cg04610187		-9.16991	34594039	Nat Genet	A cross-population atlas of genetic associations for 220 human phenotypes.	HDL cholesterol	74,970 East Asian ancestry individuals	NA	17	78391193	NA	PGS1	intron_variant	3e-08	0.0263838	74970	0
rs11657865	17	78391193	cg04610187		-9.16991	36329257	Commun Biol	Phenome-wide analysis of Taiwan Biobank reveals novel glycemia-related loci and genetic risks for diabetes.	High density lipoprotein cholesterol levels	76,531 Taiwanese ancestry individuals	NA	17	78391193	NA	PGS1	intron_variant	9e-10	0.378376	76531	0
rs11657865	17	78391193	cg04610187		-9.16991	34594039	Nat Genet	A cross-population atlas of genetic associations for 220 human phenotypes.	HDL cholesterol	315,133 European ancestry individuals, 74,970 East Asian ancestry individuals	NA	17	78391193	NA	PGS1	intron_variant	4e-45	0.0298	390103	0
rs11666276	19	55374824	cg19910200	TMEM190	-78.6473	31666681	Mol Psychiatry	Large-scale GWAS reveals genetic architecture of brain white matter microstructure and genetic overlap with cognitive and mental health traits (n?€?=?€?17,706).	White matter microstructure (radial diusivities)	17,706 European ancestry individuals	NA	19	55374824	NR	IL11 - TMEM190	intergenic_variant	1e-08	NA	17706	0
rs11666276	19	55374824	cg19910200	TMEM190	-78.6473	31666681	Mol Psychiatry	Large-scale GWAS reveals genetic architecture of brain white matter microstructure and genetic overlap with cognitive and mental health traits (n?€?=?€?17,706).	White matter microstructure (mean diusivities)	17,706 European ancestry individuals	NA	19	55374824	NR	IL11 - TMEM190	intergenic_variant	3e-09	NA	17706	0
rs11666276	19	55374824	cg19910200	TMEM190	-78.6473	31666681	Mol Psychiatry	Large-scale GWAS reveals genetic architecture of brain white matter microstructure and genetic overlap with cognitive and mental health traits (n?€?=?€?17,706).	White matter microstructure (axial diusivities)	17,706 European ancestry individuals	NA	19	55374824	NR	IL11 - TMEM190	intergenic_variant	2e-10	NA	17706	0
rs116667074	6	32317585	cg02633767	TAP2	-7.1561	34382107	Hernia	Identification of fifty-seven novel loci for abdominal wall hernia development and their biological and clinical implications: results from the UK Biobank.	Inguinal hernia	13,047 European ancestry cases, 262,499 European ancestry controls	4,450 European ancestry cases, 87,398 European ancestry controls	6	32317585	NA	TSBP1, TSBP1, TSBP1, TSBP1, TSBP1, TSBP1, TSBP1-AS1	intron_variant	4e-08	1.1	275546	91848
rs11666792	19	48723786	cg10404009	MAMSTR;RASIP1	-27.0399	34594039	Nat Genet	A cross-population atlas of genetic associations for 220 human phenotypes.	Platelet count	350,474 European ancestry individuals, 148,623 East Asian ancestry individuals	NA	19	48723786	NA	RASIP1	intron_variant	4e-15	0.0182	499097	0
rs11666792	19	48723786	cg10404009	MAMSTR;RASIP1	-27.0399	33972514	Nat Commun	Genetic analysis in European ancestry individuals identifies 517 loci associated with liver enzymes.	Liver enzyme levels (gamma-glutamyl transferase)	437,194 European ancestry individuals	315,572 European ancestry individuals	19	48723786	RASIP1	RASIP1	intron_variant	4e-124	0.0120227	437194	315572
rs11666792	19	48723786	cg10404009	MAMSTR;RASIP1	-27.0399	34594039	Nat Genet	A cross-population atlas of genetic associations for 220 human phenotypes.	Gamma glutamyl transpeptidase	344,104 European ancestry individuals, 133,471 East Asian ancestry individuals	NA	19	48723786	NA	RASIP1	intron_variant	1e-90	0.045	477575	0
rs11668142	19	55389049	cg19910200	TMEM190	-61.9666	31666681	Mol Psychiatry	Large-scale GWAS reveals genetic architecture of brain white matter microstructure and genetic overlap with cognitive and mental health traits (n?€?=?€?17,706).	White matter microstructure (axial diusivities)	17,706 European ancestry individuals	NA	19	55389049	NR	RPL28	3_prime_UTR_variant	1e-08	NA	17706	0
rs11668142	19	55389049	cg19910200	TMEM190	-61.9666	31666681	Mol Psychiatry	Large-scale GWAS reveals genetic architecture of brain white matter microstructure and genetic overlap with cognitive and mental health traits (n?€?=?€?17,706).	White matter microstructure (mean diusivities)	17,706 European ancestry individuals	NA	19	55389049	NR	RPL28	3_prime_UTR_variant	7e-09	NA	17706	0
rs11668142	19	55389049	cg19910200	TMEM190	-61.9666	31666681	Mol Psychiatry	Large-scale GWAS reveals genetic architecture of brain white matter microstructure and genetic overlap with cognitive and mental health traits (n?€?=?€?17,706).	White matter microstructure (radial diusivities)	17,706 European ancestry individuals	NA	19	55389049	NR	RPL28	3_prime_UTR_variant	4e-09	NA	17706	0
rs11672900	19	48717066	cg10404009	MAMSTR;RASIP1	-25.6133	31235808	Nat Commun	Genome-wide analysis of dental caries and periodontitis combining clinical and self-reported data.	Dentures	77,714 European ancestry cases, 383,317 European ancestry controls	NA	19	48717066	MAMSTR	MAMSTR	intron_variant	3e-14	0.042	461031	0
rs11672900	19	48717066	cg10404009	MAMSTR;RASIP1	-25.6133	31235808	Nat Commun	Genome-wide analysis of dental caries and periodontitis combining clinical and self-reported data.	Number of decayed, missing and filled tooth surfaces or use of dentures	14,976 European ancestry individuals with decayed, missing or filled tooth surface measurement, 11,816 Hispanic/Latino individuals with decayed, missing or filled tooth surface measurement, 77,714 European ancestry dentures cases, 383,317 European ancestry controls	NA	19	48717066	MAMSTR	MAMSTR	intron_variant	5e-14	0.02	487823	0
rs11676348	2	218145423	cg01329789	TMBIM1;PNKD	-16.7664	21297633	Nat Genet	Meta-analysis identifies 29 additional ulcerative colitis risk loci, increasing the number of confirmed associations to 47.	Ulcerative colitis	6,687 European ancestry cases, 19,718 European ancestry controls	9,628 European ancestry cases, 12,917 European ancestry controls	2	218145423	IL8RA, SLC11A1, IL8RB, AAMP, ARPC	CXCR2 - CXCR1	regulatory_region_variant	1e-10	1.07	26405	22545
rs11676348	2	218145423	cg01329789	TMBIM1;PNKD	-16.7664	26974007	Nat Genet	Analysis of five chronic inflammatory diseases identifies 27 new associations and highlights disease-specific patterns at shared loci.	Chronic inflammatory diseases (ankylosing spondylitis, Crohn's disease, psoriasis, primary sclerosing cholangitis, ulcerative colitis) (pleiotropy)	8,726 European ancestry ankylosing spondylitis cases, 19,085 European ancestry Crohn?€?s disease cases, 6,530 European ancestry psoriasis cases, 3,408 European ancestry primary sclerosing cholangitis cases, 14,513 European ancestry ulcerative colitis cases, 34,213 European ancestry controls	NA	2	218145423	CXCR2	CXCR2 - CXCR1	regulatory_region_variant	2e-11	NA	86475	0
rs11677953	2	218256940	cg01329789	TMBIM1;PNKD	-32.3482	30595370	Am J Hum Genet	Leveraging Polygenic Functional Enrichment to Improve GWAS Power.	Heel bone mineral density	approximately 446,000 European ancestry individuals	NA	2	218256940	NA	ARPC2 - GPBAR1	non_coding_transcript_exon_variant	6e-10	NA	446000	0
rs11677953	2	218256940	cg01329789	TMBIM1;PNKD	-32.3482	30598549	Nat Genet	An atlas of genetic influences on osteoporosis in humans and mice.	Heel bone mineral density	426,824 British ancestry individuals	NA	2	218256940	GPBAR1	ARPC2 - GPBAR1	non_coding_transcript_exon_variant	2e-09	0.0111507	426824	0
rs11677953	2	218256940	cg01329789	TMBIM1;PNKD	-32.3482	26192919	Nat Genet	Association analyses identify 38 susceptibility loci for inflammatory bowel disease and highlight shared genetic risk across populations.	Inflammatory bowel disease	12,882 European ancestry cases, 21,770 European ancestry controls	25,273 European ancestry cases, 26,715 European ancestry controls, 548 Iranian ancestry cases, 342 Iranian ancestry control, 1,423 Indian ancestry cases, 990 Indian ancestry controls, 2,824 East Asian ancestry cases, 3,719 East Asian ancestry controls	2	218256940	NR	ARPC2 - GPBAR1	non_coding_transcript_exon_variant	3e-15	NA	34652	61834
rs116792274	1	45699867	cg04486013	AKR1A1	-8.07451	36376304	Nat Commun	Pleiotropic genetic architecture and novel loci for C-reactive protein levels.	Body mass index (MTAG)	694,649 European ancestry individuals	NA	1	45699867	NA	IPP	3_prime_UTR_variant	3e-11	0.03635	694649	0
rs11680709	2	219185985	cg18822719	SLC23A3	-26.489	36477530	Nature	Genetic diversity fuels gene discovery for tobacco and alcohol use.	Smoking initiation	3,382,012 European ancestry, East Asian ancestry, Hispanic or Latin American, African ancestry individuals	NA	2	219185985	NA	RETREG2 - ZFAND2B	downstream_gene_variant	1e-09	0.00471	3382012	0
rs11680709	2	219185985	cg18822719	SLC23A3	-26.489	32888494	Cell	The Polygenic and Monogenic Basis of Blood Traits and Diseases.	Lymphocyte percentage of white cells	408,112 British individuals	NA	2	219185985	FAM134A	RETREG2 - ZFAND2B	downstream_gene_variant	9e-13	0.0160962	408112	0
rs11680709	2	219185985	cg04955914	C2orf24	-11.9639	36477530	Nature	Genetic diversity fuels gene discovery for tobacco and alcohol use.	Smoking initiation	3,382,012 European ancestry, East Asian ancestry, Hispanic or Latin American, African ancestry individuals	NA	2	219185985	NA	RETREG2 - ZFAND2B	downstream_gene_variant	1e-09	0.00471	3382012	0
rs11680709	2	219185985	cg04955914	C2orf24	-11.9639	32888494	Cell	The Polygenic and Monogenic Basis of Blood Traits and Diseases.	Lymphocyte percentage of white cells	408,112 British individuals	NA	2	219185985	FAM134A	RETREG2 - ZFAND2B	downstream_gene_variant	9e-13	0.0160962	408112	0
rs11685654	2	113873445	cg25520910		-7.05337	34021172	Sci Rep	GWAS of allometric body-shape indices in UK Biobank identifies loci suggesting associations with morphogenesis, organogenesis, adrenal cell renewal and cancer.	A body shape index	219,872 British ancestry women	NA	2	113873445	RP11-141B14.1	NA - ACTR3	intergenic_variant	8e-10	0.0180872	219872	0
rs11698796	20	35660212	cg24308847		-12.4346	35213538	PLoS Biol	Characterising metabolomic signatures of lipid-modifying therapies through drug target mendelian randomisation.	Phospholipid levels in very small VLDL	115,082 European ancestry individuals	NA	20	35660212	NA	RBM12, CPNE1	intron_variant	5e-09	0.0354145	115082	0
rs11698796	20	35660212	cg24308847		-12.4346	35213538	PLoS Biol	Characterising metabolomic signatures of lipid-modifying therapies through drug target mendelian randomisation.	Triglyceride levels in IDL	115,082 European ancestry individuals	NA	20	35660212	NA	RBM12, CPNE1	intron_variant	3e-08	0.0335314	115082	0
rs11698796	20	35660212	cg24308847		-12.4346	35213538	PLoS Biol	Characterising metabolomic signatures of lipid-modifying therapies through drug target mendelian randomisation.	Total lipid levels in very small VLDL	115,082 European ancestry individuals	NA	20	35660212	NA	RBM12, CPNE1	intron_variant	1e-08	0.0345407	115082	0
rs11698914	20	32739337	cg14187860	LOC284805	-7.23642	31043758	Nat Genet	Maternal and fetal genetic effects on birth weight and their relevance to cardio-metabolic risk factors.	Birth weight	298,142 European ancestry individuals, 6,635 African American individuals, 1,449 Filipino individuals, 420 Turkish individuals, 365 Moroccan individuals, 395 Surinamese individuals, 1,052 Afro-Caribbean individuals, 612 Hispanic individuals, 1,180 Thai individuals, 840 Chinese ancestry individuals, 10,133 individuals	NR	20	32739337	COMMD7	COMMD7	intron_variant	1e-24	0.031861	321223	0
rs11704880	22	24248603	cg17153426	GGT5	-43.2019	32888494	Cell	The Polygenic and Monogenic Basis of Blood Traits and Diseases.	Lymphocyte count	408,112 British individuals	NA	22	24248603	AP000354.4	GGTLC4P	non_coding_transcript_exon_variant	6e-17	0.0211441	408112	0
rs11706108	3	52338350	cg07773769	PPM1M	-266.742	30275531	Nat Genet	Genetics of blood lipids among ~300,000 multi-ethnic participants of the Million Veteran Program.	HDL cholesterol	215,551 European ancestry individuals, 57,332 African American individuals, 24,743 Hispanic individuals	Up to 319,677 individuals	3	52338350	DNAH1	DNAH1	intron_variant	2e-14	0.026	297626	319677
rs11708337	3	52915238	cg07773769	PPM1M	-31.0547	31669095	J Allergy Clin Immunol	Shared Genetic and Experimental Links between Obesity-Related Traits and Asthma Subtypes in UK Biobank.	Waist-to-hip ratio adjusted for BMI	457,690 European ancestry individuals	NA	3	52915238	NR	SFMBT1	intron_variant	5e-14	NA	457690	0
rs11708390	3	52862393	cg07773769	PPM1M	-25.3892	34021172	Sci Rep	GWAS of allometric body-shape indices in UK Biobank identifies loci suggesting associations with morphogenesis, organogenesis, adrenal cell renewal and cancer.	Waist-to-hip ratio adjusted for BMI	219,872 British ancestry women	NA	3	52862393	TMEM110-MUSTN1, TMEM110	STIMATE, STIMATE-MUSTN1	intron_variant	1e-13	0.0299355	219872	0
rs11709284	3	52525689	cg07773769	PPM1M	-17.7228	33887147	Circ Genom Precis Med	Genetically-Determined Serum Calcium Levels and Markers of Ventricular Repolarisation: A Mendelian Randomization Study in the UK Biobank.	Calcium levels	305,349 European ancestry individuals	NA	3	52525689	NR	NT5DC2	non_coding_transcript_exon_variant	4e-10	0.001386	305349	0
rs1171	1	1401954	cg06085743	PUSL1	-55.0591	30595370	Am J Hum Genet	Leveraging Polygenic Functional Enrichment to Improve GWAS Power.	Heel bone mineral density	approximately 446,000 European ancestry individuals	NA	1	1401954	NA	MRPL20-AS1, MRPL20	3_prime_UTR_variant	1e-08	NA	446000	0
rs11711421	3	52527763	cg07773769	PPM1M	-16.8623	35974141	Mol Psychiatry	Genome-wide meta-analyses reveal novel loci for verbal short-term memory and learning.	Verbal learning	28,909 European ancestry individuals	3,853 European ancestry individuals	3	52527763	NA	NT5DC2	non_coding_transcript_exon_variant	1e-09	6.066	28909	3853
rs11711421	3	52527763	cg07773769	PPM1M	-16.8623	34127677	Nat Commun	A large multiethnic GWAS meta-analysis of cataract identifies new risk loci and sex-specific effects.	Cataracts	28,092 non-Hispanic White ancestry cases, 50,487 non-Hispanic White ancestry controls, 31,852 European ancestry cases, 428,084 European ancestry controls	NA	3	52527763	NR	NT5DC2	non_coding_transcript_exon_variant	1e-08	0.9605	538515	0
rs11717383	3	52253452	cg07773769	PPM1M	-34.6701	29844566	Nat Commun	Study of 300,486 individuals identifies 148 independent genetic loci influencing general cognitive function.	General cognitive ability	up to 300,486 European ancestry individuals	NA	3	52253452	WDR82	PPM1M - WDR82	regulatory_region_variant	1e-08	5.737	300486	0
rs11717383	3	52253452	cg07773769	PPM1M	-34.6701	26198764	Am J Med Genet B Neuropsychiatr Genet	Genome-wide association study of schizophrenia in Ashkenazi Jews.	Schizophrenia	592 Ashkenazi Jewish ancestry cases, 505 Ashkenazi Jewish ancestry controls, 36,989 cases, 113,075 controls	NA	3	52253452	NR	PPM1M - WDR82	regulatory_region_variant	3e-09	1.06383	151161	0
rs11720739	3	55521357	cg14671809	ERC2	-27.5235	29198719	Am J Hum Genet	Multiethnic GWAS Reveals Polygenic Architecture of Earlobe Attachment.	Lobe attachment (rater-scored or self-reported)	66,741 European ancestry individuals, 5,062 Hispanic individuals, 2,857 Han Chinese ancestry individuals	NA	3	55521357	NR	ERC2	intron_variant	2e-23	NA	74660	0
rs11724531	4	1751697	cg14532755		-44.959	34560273	Neuroimage	Vertex-wise multivariate genome-wide association study identifies 780 unique genetic loci associated with cortical morphology.	Cortical thickness	35,657 White British ancestry individuals	NA	4	1751697	NR	TACC3 - FGFR3	intergenic_variant	2e-14	NA	35657	0
rs11724531	4	1751697	cg14532755		-44.959	32887889	Nat Commun	Pan-cancer study detects genetic risk variants and shared genetic basis in two large cohorts.	Bladder cancer	2,242 European ancestry cases, 410,350 European ancestry controls	NA	4	1751697	NA	TACC3 - FGFR3	intergenic_variant	8e-12	1.2796	412592	0
rs11724531	4	1751697	cg14532755		-44.959	34910505	Sci Adv	The genetic architecture of human cortical folding.	Vertex-wise sulcal depth	33,748 European ancestry individuals	NA	4	1751697	NA	TACC3 - FGFR3	intergenic_variant	9e-48	14.52	33748	0
rs11724531	4	1751697	cg14532755		-44.959	34910505	Sci Adv	The genetic architecture of human cortical folding.	Vertex-wise cortical thickness	33,748 European ancestry individuals	NA	4	1751697	NA	TACC3 - FGFR3	intergenic_variant	2e-15	7.92	33748	0
rs11732213	4	1702517	cg14532755		-36.6109	30664745	Nat Genet	Identification of new therapeutic targets for osteoarthritis through genome-wide analyses of UK Biobank data.	Osteoarthritis of the hip or knee	39,427 European ancestry cases, 378,169 European ancestry controls	NA	4	1702517	NR	SLBP	intron_variant	9e-10	1.06	417596	0
rs11732213	4	1702517	cg14532755		-36.6109	32665545	Nat Commun	Understanding the genetic determinants of the brain with MOSTest.	Cortical surface area (MOSTest)	26,502 European ancestry individuals	NA	4	1702517	CDC42EP3	SLBP	intron_variant	5e-09	NA	26502	0
rs117325001	8	26384756	cg26040708		-12.9785	31740837	Nat Genet	Comparative genetic architectures of schizophrenia in East Asian and European populations.	Schizophrenia	22,778 East Asian ancestry cases, 35,362 East Asian ancestry controls, 33,640 European ancestry cases, 43,456 European ancestry controls	NA	8	26384756	NR	BNIP3L	intron_variant	2e-13	1.07605	135236	0
rs11741255	5	132475490	cg17394978	IRF1	-119.997	26301688	Nat Med	Meta-analysis of shared genetic architecture across ten pediatric autoimmune diseases.	Pediatric autoimmune diseases	97 European ancestry thyroiditis cases, 107 European ancestry ankylosing spondylitis cases, 100 European ancestry psoriasis cases, 173 European ancestry celiac disease cases, 254 European ancestry systemic lupus erythematosus cases, 308 European ancestry common variable inmunodeficiency cases, 865 European ancestry ulcerative colitis cases, 1,086 European ancestry Type 1 diabetes cases, 1,123 European ancestry juvenile idiopathic arthritis cases, 1,922 European ancestry Crohn's disease cases, 10,718 European ancestry controls	NA	5	132475490	IL5	IRF1, IRF1-AS1	intron_variant	2e-09	NA	16754	0
rs11741255	5	132475490	cg17394978	IRF1	-119.997	28199695	Hum Mol Genet	GWAS of self-reported mosquito bite size, itch intensity and attractiveness to mosquitoes implicates immune-related predisposition loci.	Itch intensity from mosquito bite adjusted by bite size	41,355 European ancestry men and 43,369 European ancestry women	NA	5	132475490	C5orf56	IRF1, IRF1-AS1	intron_variant	3e-23	0.0322474	84724	0
rs11741255	5	132475490	cg17394978	IRF1	-119.997	28199695	Hum Mol Genet	GWAS of self-reported mosquito bite size, itch intensity and attractiveness to mosquitoes implicates immune-related predisposition loci.	Itch intensity from mosquito bite adjusted by bite size	41,355 European ancestry men and 43,369 European ancestry women	NA	5	132475490	C5orf56	IRF1, IRF1-AS1	intron_variant	6e-13	0.0325161	84724	0
rs11741255	5	132475490	cg17394978	IRF1	-119.997	32888493	Cell	Trans-ethnic and Ancestry-Specific Blood-Cell Genetics in 746,667 Individuals from 5 Global Populations.	Basophil count	474,001 European ancestry individuals	NA	5	132475490	NR	IRF1, IRF1-AS1	intron_variant	1e-11	0.014157	474001	0
rs11745587	5	132461230	cg17394978	IRF1	-94.5518	34887591	Nature	The power of genetic diversity in genome-wide association studies of lipids.	Low density lipoprotein cholesterol levels	1,320,016 European ancestry individuals	NA	5	132461230	NA	IRF1-AS1, IRF1	non_coding_transcript_exon_variant	5e-22	0.0162122	1320016	0
rs11745587	5	132461230	cg17394978	IRF1	-94.5518	36224396	Nature	A saturated map of common genetic variants associated with human height.	Height	5,314,291 European ancestry, Hispanic or Latin American, East Asian ancestry, African ancestry, South Asian ancestry individuals	NA	5	132461230	NA	IRF1-AS1, IRF1	non_coding_transcript_exon_variant	2e-32	0.0077	5314291	0
rs11746555	5	132391341	cg17394978	IRF1	-98.5965	30595370	Am J Hum Genet	Leveraging Polygenic Functional Enrichment to Improve GWAS Power.	Autoimmune traits	approximately 459,000 European ancestry individuals	NA	5	132391341	NA	SLC22A5	intron_variant	2e-08	NA	459000	0
rs11746555	5	132391341	cg17394978	IRF1	-98.5965	32888494	Cell	The Polygenic and Monogenic Basis of Blood Traits and Diseases.	High light scatter reticulocyte percentage of red cells	408,112 British individuals	NA	5	132391341	SLC22A5	SLC22A5	intron_variant	1e-13	0.0167673	408112	0
rs11746555	5	132391341	cg17394978	IRF1	-98.5965	32888494	Cell	The Polygenic and Monogenic Basis of Blood Traits and Diseases.	High light scatter reticulocyte count	408,112 British individuals	NA	5	132391341	SLC22A5	SLC22A5	intron_variant	8e-13	0.0161563	408112	0
rs11746729	5	132787844	cg17394978	IRF1	-16.0755	28199695	Hum Mol Genet	GWAS of self-reported mosquito bite size, itch intensity and attractiveness to mosquitoes implicates immune-related predisposition loci.	Itch intensity from mosquito bite adjusted by bite size	41,355 European ancestry men and 43,369 European ancestry women	NA	5	132787844	Intergenic	SEPTIN8	intron_variant	2e-12	0.02689	84724	0
rs11746729	5	132787844	cg17394978	IRF1	-16.0755	28199695	Hum Mol Genet	GWAS of self-reported mosquito bite size, itch intensity and attractiveness to mosquitoes implicates immune-related predisposition loci.	Itch intensity from mosquito bite adjusted by bite size	69,057 European ancestry individuals without immune related conditions	NA	5	132787844	Intergenic	SEPTIN8	intron_variant	2e-10	0.0267064	69057	0
rs11746729	5	132787844	cg17394978	IRF1	-16.0755	28199695	Hum Mol Genet	GWAS of self-reported mosquito bite size, itch intensity and attractiveness to mosquitoes implicates immune-related predisposition loci.	Itch intensity from mosquito bite	84,724 European ancestry individuals	NA	5	132787844	Intergenic	SEPTIN8	intron_variant	3e-15	0.0351208	84724	0
rs117483846	6	30042717	cg25251478	DDR1	-8.83244	35285134	J Thromb Haemost	Multi-phenotype analyses of hemostatic traits with cardiovascular events reveal novel genetic associations.	Coronary artery disease or factor VIII levels (pleiotropy)	172,122 European, South Asian or East Asian CAD cases, 566,864 European, South Asian or East Asian CAD controls, 32,610 European, African American, East Asian, South Asian or Hispanic individuals with measurements	NA	6	30042717	NA	ZNRD1ASP, ZNRD1ASP, ZNRD1ASP, ZNRD1ASP, ZNRD1ASP, ZNRD1ASP, ZNRD1ASP, ZNRD1ASP	intron_variant	1e-12	NA	771596	0
rs117483846	6	30042717	cg25251478	DDR1	-8.83244	35285134	J Thromb Haemost	Multi-phenotype analyses of hemostatic traits with cardiovascular events reveal novel genetic associations.	Coronary artery disease or factor XI levels (pleiotropy)	172,122 European, South Asian or East Asian CAD cases, 566,864 European, South Asian or East Asian CAD controls, 16,169 European ancestry individuals with measurements	NA	6	30042717	NA	ZNRD1ASP, ZNRD1ASP, ZNRD1ASP, ZNRD1ASP, ZNRD1ASP, ZNRD1ASP, ZNRD1ASP, ZNRD1ASP	intron_variant	1e-12	NA	755155	0
rs117483846	6	30042717	cg25251478	DDR1	-8.83244	35285134	J Thromb Haemost	Multi-phenotype analyses of hemostatic traits with cardiovascular events reveal novel genetic associations.	Coronary artery disease or von Willebrand factor levels (pleiotropy)	172,122 European, South Asian or East Asian CAD cases, 566,864 European, South Asian or East Asian CAD controls, 46,354 European, African American or Hispanic individuals with measurements	NA	6	30042717	NA	ZNRD1ASP, ZNRD1ASP, ZNRD1ASP, ZNRD1ASP, ZNRD1ASP, ZNRD1ASP, ZNRD1ASP, ZNRD1ASP	intron_variant	1e-12	NA	785340	0
rs117483846	6	30042717	cg25251478	DDR1	-8.83244	35285134	J Thromb Haemost	Multi-phenotype analyses of hemostatic traits with cardiovascular events reveal novel genetic associations.	Coronary artery disease or factor VII levels (pleiotropy)	172,122 European, South Asian or East Asian CAD cases, 566,864 European, South Asian or East Asian CAD controls, 27,495 European or African American individuals with measurements	NA	6	30042717	NA	ZNRD1ASP, ZNRD1ASP, ZNRD1ASP, ZNRD1ASP, ZNRD1ASP, ZNRD1ASP, ZNRD1ASP, ZNRD1ASP	intron_variant	1e-12	NA	766481	0
rs11751024	6	32618459	cg02633767	TAP2	-38.2394	31669095	J Allergy Clin Immunol	Shared Genetic and Experimental Links between Obesity-Related Traits and Asthma Subtypes in UK Biobank.	Atopic asthma	23,982 European ancestry cases, 393,169 European ancestry controls	NA	6	32618459	NR	HLA-DRB1 - HLA-DQA1	intergenic_variant	5e-24	NA	417151	0
rs11751024	6	32618459	cg02633767	TAP2	-38.2394	35213538	PLoS Biol	Characterising metabolomic signatures of lipid-modifying therapies through drug target mendelian randomisation.	Cholesteryl esters to total lipids ratio in medium LDL	115,082 European ancestry individuals	NA	6	32618459	NA	HLA-DRB1 - HLA-DQA1	intergenic_variant	2e-18	0.0366905	115082	0
rs11751024	6	32618459	cg02633767	TAP2	-38.2394	31669095	J Allergy Clin Immunol	Shared Genetic and Experimental Links between Obesity-Related Traits and Asthma Subtypes in UK Biobank.	Asthma (childhood onset)	13,435 European ancestry cases, 393,186 European ancestry controls	NA	6	32618459	NR	HLA-DRB1 - HLA-DQA1	intergenic_variant	9e-35	NA	406621	0
rs11755689	6	32618599	cg02633767	TAP2	-31.2136	35213538	PLoS Biol	Characterising metabolomic signatures of lipid-modifying therapies through drug target mendelian randomisation.	Total phospholipid levels in lipoprotein particles	115,082 European ancestry individuals	NA	6	32618599	NA	HLA-DRB1 - HLA-DQA1	intergenic_variant	3e-13	0.0313476	115082	0
rs11755689	6	32618599	cg02633767	TAP2	-31.2136	35213538	PLoS Biol	Characterising metabolomic signatures of lipid-modifying therapies through drug target mendelian randomisation.	Omega-6 fatty acid levels	115,006 European ancestry individuals	NA	6	32618599	NA	HLA-DRB1 - HLA-DQA1	intergenic_variant	3e-21	0.0416405	115006	0
rs11755689	6	32618599	cg02633767	TAP2	-31.2136	35213538	PLoS Biol	Characterising metabolomic signatures of lipid-modifying therapies through drug target mendelian randomisation.	VLDL cholesterol levels	115,082 European ancestry individuals	NA	6	32618599	NA	HLA-DRB1 - HLA-DQA1	intergenic_variant	7e-27	0.0483058	115082	0
rs11755689	6	32618599	cg02633767	TAP2	-31.2136	35213538	PLoS Biol	Characterising metabolomic signatures of lipid-modifying therapies through drug target mendelian randomisation.	Concentration of medium VLDL particles	115,082 European ancestry individuals	NA	6	32618599	NA	HLA-DRB1 - HLA-DQA1	intergenic_variant	4e-27	0.0485075	115082	0
rs11755689	6	32618599	cg02633767	TAP2	-31.2136	35213538	PLoS Biol	Characterising metabolomic signatures of lipid-modifying therapies through drug target mendelian randomisation.	Free cholesterol levels in small VLDL	115,082 European ancestry individuals	NA	6	32618599	NA	HLA-DRB1 - HLA-DQA1	intergenic_variant	9e-26	0.0473496	115082	0
rs11755689	6	32618599	cg02633767	TAP2	-31.2136	35213538	PLoS Biol	Characterising metabolomic signatures of lipid-modifying therapies through drug target mendelian randomisation.	Concentration of small LDL particles	115,082 European ancestry individuals	NA	6	32618599	NA	HLA-DRB1 - HLA-DQA1	intergenic_variant	2e-20	0.0419422	115082	0
rs11755689	6	32618599	cg02633767	TAP2	-31.2136	35213538	PLoS Biol	Characterising metabolomic signatures of lipid-modifying therapies through drug target mendelian randomisation.	Cholesterol levels in small VLDL	115,082 European ancestry individuals	NA	6	32618599	NA	HLA-DRB1 - HLA-DQA1	intergenic_variant	2e-27	0.0488991	115082	0
rs11755689	6	32618599	cg02633767	TAP2	-31.2136	35213538	PLoS Biol	Characterising metabolomic signatures of lipid-modifying therapies through drug target mendelian randomisation.	Phospholipid levels in medium VLDL	115,082 European ancestry individuals	NA	6	32618599	NA	HLA-DRB1 - HLA-DQA1	intergenic_variant	4e-27	0.0485352	115082	0
rs11755689	6	32618599	cg02633767	TAP2	-31.2136	35213538	PLoS Biol	Characterising metabolomic signatures of lipid-modifying therapies through drug target mendelian randomisation.	Phospholipid levels in small VLDL	115,082 European ancestry individuals	NA	6	32618599	NA	HLA-DRB1 - HLA-DQA1	intergenic_variant	2e-28	0.0496534	115082	0
rs11755689	6	32618599	cg02633767	TAP2	-31.2136	35213538	PLoS Biol	Characterising metabolomic signatures of lipid-modifying therapies through drug target mendelian randomisation.	Phospholipid levels in small LDL	115,082 European ancestry individuals	NA	6	32618599	NA	HLA-DRB1 - HLA-DQA1	intergenic_variant	1e-16	0.0372035	115082	0
rs11755689	6	32618599	cg02633767	TAP2	-31.2136	35213538	PLoS Biol	Characterising metabolomic signatures of lipid-modifying therapies through drug target mendelian randomisation.	Concentration of VLDL particles	115,082 European ancestry individuals	NA	6	32618599	NA	HLA-DRB1 - HLA-DQA1	intergenic_variant	7e-27	0.0480395	115082	0
rs11755689	6	32618599	cg02633767	TAP2	-31.2136	35213538	PLoS Biol	Characterising metabolomic signatures of lipid-modifying therapies through drug target mendelian randomisation.	Cholesteryl ester levels in small VLDL	115,082 European ancestry individuals	NA	6	32618599	NA	HLA-DRB1 - HLA-DQA1	intergenic_variant	8e-28	0.0491721	115082	0
rs11755689	6	32618599	cg02633767	TAP2	-31.2136	35213538	PLoS Biol	Characterising metabolomic signatures of lipid-modifying therapies through drug target mendelian randomisation.	Cholesteryl ester levels in small LDL	115,082 European ancestry individuals	NA	6	32618599	NA	HLA-DRB1 - HLA-DQA1	intergenic_variant	6e-22	0.043478	115082	0
rs11755689	6	32618599	cg02633767	TAP2	-31.2136	35692035	BMC Med	Role of circulating polyunsaturated fatty acids on cardiovascular diseases risk: analysis using Mendelian randomization and fatty acid genetic association data from over 114,000 UK Biobank participants.	Linoleic acid levels	114,999 European ancestry individuals	NA	6	32618599	NA	HLA-DRB1 - HLA-DQA1	intergenic_variant	1e-22	0.043	114999	0
rs11755689	6	32618599	cg02633767	TAP2	-31.2136	35213538	PLoS Biol	Characterising metabolomic signatures of lipid-modifying therapies through drug target mendelian randomisation.	Cholesterol levels in medium LDL	115,082 European ancestry individuals	NA	6	32618599	NA	HLA-DRB1 - HLA-DQA1	intergenic_variant	3e-19	0.0405703	115082	0
rs11755689	6	32618599	cg02633767	TAP2	-31.2136	35213538	PLoS Biol	Characterising metabolomic signatures of lipid-modifying therapies through drug target mendelian randomisation.	Total cholesterol minus HDL-C levels	115,082 European ancestry individuals	NA	6	32618599	NA	HLA-DRB1 - HLA-DQA1	intergenic_variant	4e-18	0.038935	115082	0
rs11755689	6	32618599	cg02633767	TAP2	-31.2136	35213538	PLoS Biol	Characterising metabolomic signatures of lipid-modifying therapies through drug target mendelian randomisation.	Cholesteryl ester levels in medium LDL	115,082 European ancestry individuals	NA	6	32618599	NA	HLA-DRB1 - HLA-DQA1	intergenic_variant	2e-21	0.0430313	115082	0
rs11755689	6	32618599	cg02633767	TAP2	-31.2136	35213538	PLoS Biol	Characterising metabolomic signatures of lipid-modifying therapies through drug target mendelian randomisation.	Total lipid levels in small LDL	115,082 European ancestry individuals	NA	6	32618599	NA	HLA-DRB1 - HLA-DQA1	intergenic_variant	9e-20	0.0410279	115082	0
rs11755689	6	32618599	cg02633767	TAP2	-31.2136	35213538	PLoS Biol	Characterising metabolomic signatures of lipid-modifying therapies through drug target mendelian randomisation.	Linoleic acid levels	115,006 European ancestry individuals	NA	6	32618599	NA	HLA-DRB1 - HLA-DQA1	intergenic_variant	1e-22	0.0433006	115006	0
rs11755689	6	32618599	cg02633767	TAP2	-31.2136	35213538	PLoS Biol	Characterising metabolomic signatures of lipid-modifying therapies through drug target mendelian randomisation.	Free cholesterol levels in medium VLDL	115,082 European ancestry individuals	NA	6	32618599	NA	HLA-DRB1 - HLA-DQA1	intergenic_variant	8e-26	0.0473724	115082	0
rs11755689	6	32618599	cg02633767	TAP2	-31.2136	35213538	PLoS Biol	Characterising metabolomic signatures of lipid-modifying therapies through drug target mendelian randomisation.	Cholesterol levels in small LDL	115,082 European ancestry individuals	NA	6	32618599	NA	HLA-DRB1 - HLA-DQA1	intergenic_variant	6e-19	0.0401589	115082	0
rs11755689	6	32618599	cg02633767	TAP2	-31.2136	35213538	PLoS Biol	Characterising metabolomic signatures of lipid-modifying therapies through drug target mendelian randomisation.	Total lipid levels in LDL	115,082 European ancestry individuals	NA	6	32618599	NA	HLA-DRB1 - HLA-DQA1	intergenic_variant	9e-17	0.0374103	115082	0
rs11755689	6	32618599	cg02633767	TAP2	-31.2136	35213538	PLoS Biol	Characterising metabolomic signatures of lipid-modifying therapies through drug target mendelian randomisation.	Total free cholesterol levels	115,082 European ancestry individuals	NA	6	32618599	NA	HLA-DRB1 - HLA-DQA1	intergenic_variant	8e-17	0.036746	115082	0
rs11755689	6	32618599	cg02633767	TAP2	-31.2136	35692035	BMC Med	Role of circulating polyunsaturated fatty acids on cardiovascular diseases risk: analysis using Mendelian randomization and fatty acid genetic association data from over 114,000 UK Biobank participants.	Total omega-6 fatty acid levels	114,999 European ancestry individuals	NA	6	32618599	NA	HLA-DRB1 - HLA-DQA1	intergenic_variant	3e-21	0.042	114999	0
rs11755689	6	32618599	cg02633767	TAP2	-31.2136	35213538	PLoS Biol	Characterising metabolomic signatures of lipid-modifying therapies through drug target mendelian randomisation.	Total lipid levels in medium LDL	115,082 European ancestry individuals	NA	6	32618599	NA	HLA-DRB1 - HLA-DQA1	intergenic_variant	8e-20	0.0412131	115082	0
rs11755689	6	32618599	cg02633767	TAP2	-31.2136	35213538	PLoS Biol	Characterising metabolomic signatures of lipid-modifying therapies through drug target mendelian randomisation.	Total lipid levels in medium VLDL	115,082 European ancestry individuals	NA	6	32618599	NA	HLA-DRB1 - HLA-DQA1	intergenic_variant	2e-27	0.0484871	115082	0
rs11755689	6	32618599	cg02633767	TAP2	-31.2136	35213538	PLoS Biol	Characterising metabolomic signatures of lipid-modifying therapies through drug target mendelian randomisation.	Cholesteryl ester levels in LDL	115,082 European ancestry individuals	NA	6	32618599	NA	HLA-DRB1 - HLA-DQA1	intergenic_variant	6e-18	0.0389019	115082	0
rs11755689	6	32618599	cg02633767	TAP2	-31.2136	35213538	PLoS Biol	Characterising metabolomic signatures of lipid-modifying therapies through drug target mendelian randomisation.	Concentration of medium LDL particles	115,082 European ancestry individuals	NA	6	32618599	NA	HLA-DRB1 - HLA-DQA1	intergenic_variant	6e-19	0.0402296	115082	0
rs11755689	6	32618599	cg02633767	TAP2	-31.2136	35213538	PLoS Biol	Characterising metabolomic signatures of lipid-modifying therapies through drug target mendelian randomisation.	Phospholipid levels in medium LDL	115,082 European ancestry individuals	NA	6	32618599	NA	HLA-DRB1 - HLA-DQA1	intergenic_variant	2e-18	0.0396392	115082	0
rs11755689	6	32618599	cg02633767	TAP2	-31.2136	35213538	PLoS Biol	Characterising metabolomic signatures of lipid-modifying therapies through drug target mendelian randomisation.	Total lipid levels in lipoprotein particles	115,082 European ancestry individuals	NA	6	32618599	NA	HLA-DRB1 - HLA-DQA1	intergenic_variant	2e-19	0.0399601	115082	0
rs11755689	6	32618599	cg02633767	TAP2	-31.2136	35213538	PLoS Biol	Characterising metabolomic signatures of lipid-modifying therapies through drug target mendelian randomisation.	Polyunsaturated fatty acid levels	115,006 European ancestry individuals	NA	6	32618599	NA	HLA-DRB1 - HLA-DQA1	intergenic_variant	4e-22	0.0423547	115006	0
rs11755689	6	32618599	cg21462693	NOTCH4	-7.57644	35213538	PLoS Biol	Characterising metabolomic signatures of lipid-modifying therapies through drug target mendelian randomisation.	Total phospholipid levels in lipoprotein particles	115,082 European ancestry individuals	NA	6	32618599	NA	HLA-DRB1 - HLA-DQA1	intergenic_variant	3e-13	0.0313476	115082	0
rs11755689	6	32618599	cg21462693	NOTCH4	-7.57644	35213538	PLoS Biol	Characterising metabolomic signatures of lipid-modifying therapies through drug target mendelian randomisation.	Omega-6 fatty acid levels	115,006 European ancestry individuals	NA	6	32618599	NA	HLA-DRB1 - HLA-DQA1	intergenic_variant	3e-21	0.0416405	115006	0
rs11755689	6	32618599	cg21462693	NOTCH4	-7.57644	35213538	PLoS Biol	Characterising metabolomic signatures of lipid-modifying therapies through drug target mendelian randomisation.	VLDL cholesterol levels	115,082 European ancestry individuals	NA	6	32618599	NA	HLA-DRB1 - HLA-DQA1	intergenic_variant	7e-27	0.0483058	115082	0
rs11755689	6	32618599	cg21462693	NOTCH4	-7.57644	35213538	PLoS Biol	Characterising metabolomic signatures of lipid-modifying therapies through drug target mendelian randomisation.	Concentration of medium VLDL particles	115,082 European ancestry individuals	NA	6	32618599	NA	HLA-DRB1 - HLA-DQA1	intergenic_variant	4e-27	0.0485075	115082	0
rs11755689	6	32618599	cg21462693	NOTCH4	-7.57644	35213538	PLoS Biol	Characterising metabolomic signatures of lipid-modifying therapies through drug target mendelian randomisation.	Free cholesterol levels in small VLDL	115,082 European ancestry individuals	NA	6	32618599	NA	HLA-DRB1 - HLA-DQA1	intergenic_variant	9e-26	0.0473496	115082	0
rs11755689	6	32618599	cg21462693	NOTCH4	-7.57644	35213538	PLoS Biol	Characterising metabolomic signatures of lipid-modifying therapies through drug target mendelian randomisation.	Concentration of small LDL particles	115,082 European ancestry individuals	NA	6	32618599	NA	HLA-DRB1 - HLA-DQA1	intergenic_variant	2e-20	0.0419422	115082	0
rs11755689	6	32618599	cg21462693	NOTCH4	-7.57644	35213538	PLoS Biol	Characterising metabolomic signatures of lipid-modifying therapies through drug target mendelian randomisation.	Cholesterol levels in small VLDL	115,082 European ancestry individuals	NA	6	32618599	NA	HLA-DRB1 - HLA-DQA1	intergenic_variant	2e-27	0.0488991	115082	0
rs11755689	6	32618599	cg21462693	NOTCH4	-7.57644	35213538	PLoS Biol	Characterising metabolomic signatures of lipid-modifying therapies through drug target mendelian randomisation.	Phospholipid levels in medium VLDL	115,082 European ancestry individuals	NA	6	32618599	NA	HLA-DRB1 - HLA-DQA1	intergenic_variant	4e-27	0.0485352	115082	0
rs11755689	6	32618599	cg21462693	NOTCH4	-7.57644	35213538	PLoS Biol	Characterising metabolomic signatures of lipid-modifying therapies through drug target mendelian randomisation.	Phospholipid levels in small VLDL	115,082 European ancestry individuals	NA	6	32618599	NA	HLA-DRB1 - HLA-DQA1	intergenic_variant	2e-28	0.0496534	115082	0
rs11755689	6	32618599	cg21462693	NOTCH4	-7.57644	35213538	PLoS Biol	Characterising metabolomic signatures of lipid-modifying therapies through drug target mendelian randomisation.	Phospholipid levels in small LDL	115,082 European ancestry individuals	NA	6	32618599	NA	HLA-DRB1 - HLA-DQA1	intergenic_variant	1e-16	0.0372035	115082	0
rs11755689	6	32618599	cg21462693	NOTCH4	-7.57644	35213538	PLoS Biol	Characterising metabolomic signatures of lipid-modifying therapies through drug target mendelian randomisation.	Concentration of VLDL particles	115,082 European ancestry individuals	NA	6	32618599	NA	HLA-DRB1 - HLA-DQA1	intergenic_variant	7e-27	0.0480395	115082	0
rs11755689	6	32618599	cg21462693	NOTCH4	-7.57644	35213538	PLoS Biol	Characterising metabolomic signatures of lipid-modifying therapies through drug target mendelian randomisation.	Cholesteryl ester levels in small VLDL	115,082 European ancestry individuals	NA	6	32618599	NA	HLA-DRB1 - HLA-DQA1	intergenic_variant	8e-28	0.0491721	115082	0
rs11755689	6	32618599	cg21462693	NOTCH4	-7.57644	35213538	PLoS Biol	Characterising metabolomic signatures of lipid-modifying therapies through drug target mendelian randomisation.	Cholesteryl ester levels in small LDL	115,082 European ancestry individuals	NA	6	32618599	NA	HLA-DRB1 - HLA-DQA1	intergenic_variant	6e-22	0.043478	115082	0
rs11755689	6	32618599	cg21462693	NOTCH4	-7.57644	35692035	BMC Med	Role of circulating polyunsaturated fatty acids on cardiovascular diseases risk: analysis using Mendelian randomization and fatty acid genetic association data from over 114,000 UK Biobank participants.	Linoleic acid levels	114,999 European ancestry individuals	NA	6	32618599	NA	HLA-DRB1 - HLA-DQA1	intergenic_variant	1e-22	0.043	114999	0
rs11755689	6	32618599	cg21462693	NOTCH4	-7.57644	35213538	PLoS Biol	Characterising metabolomic signatures of lipid-modifying therapies through drug target mendelian randomisation.	Cholesterol levels in medium LDL	115,082 European ancestry individuals	NA	6	32618599	NA	HLA-DRB1 - HLA-DQA1	intergenic_variant	3e-19	0.0405703	115082	0
rs11755689	6	32618599	cg21462693	NOTCH4	-7.57644	35213538	PLoS Biol	Characterising metabolomic signatures of lipid-modifying therapies through drug target mendelian randomisation.	Total cholesterol minus HDL-C levels	115,082 European ancestry individuals	NA	6	32618599	NA	HLA-DRB1 - HLA-DQA1	intergenic_variant	4e-18	0.038935	115082	0
rs11755689	6	32618599	cg21462693	NOTCH4	-7.57644	35213538	PLoS Biol	Characterising metabolomic signatures of lipid-modifying therapies through drug target mendelian randomisation.	Cholesteryl ester levels in medium LDL	115,082 European ancestry individuals	NA	6	32618599	NA	HLA-DRB1 - HLA-DQA1	intergenic_variant	2e-21	0.0430313	115082	0
rs11755689	6	32618599	cg21462693	NOTCH4	-7.57644	35213538	PLoS Biol	Characterising metabolomic signatures of lipid-modifying therapies through drug target mendelian randomisation.	Total lipid levels in small LDL	115,082 European ancestry individuals	NA	6	32618599	NA	HLA-DRB1 - HLA-DQA1	intergenic_variant	9e-20	0.0410279	115082	0
rs11755689	6	32618599	cg21462693	NOTCH4	-7.57644	35213538	PLoS Biol	Characterising metabolomic signatures of lipid-modifying therapies through drug target mendelian randomisation.	Linoleic acid levels	115,006 European ancestry individuals	NA	6	32618599	NA	HLA-DRB1 - HLA-DQA1	intergenic_variant	1e-22	0.0433006	115006	0
rs11755689	6	32618599	cg21462693	NOTCH4	-7.57644	35213538	PLoS Biol	Characterising metabolomic signatures of lipid-modifying therapies through drug target mendelian randomisation.	Free cholesterol levels in medium VLDL	115,082 European ancestry individuals	NA	6	32618599	NA	HLA-DRB1 - HLA-DQA1	intergenic_variant	8e-26	0.0473724	115082	0
rs11755689	6	32618599	cg21462693	NOTCH4	-7.57644	35213538	PLoS Biol	Characterising metabolomic signatures of lipid-modifying therapies through drug target mendelian randomisation.	Cholesterol levels in small LDL	115,082 European ancestry individuals	NA	6	32618599	NA	HLA-DRB1 - HLA-DQA1	intergenic_variant	6e-19	0.0401589	115082	0
rs11755689	6	32618599	cg21462693	NOTCH4	-7.57644	35213538	PLoS Biol	Characterising metabolomic signatures of lipid-modifying therapies through drug target mendelian randomisation.	Total lipid levels in LDL	115,082 European ancestry individuals	NA	6	32618599	NA	HLA-DRB1 - HLA-DQA1	intergenic_variant	9e-17	0.0374103	115082	0
rs11755689	6	32618599	cg21462693	NOTCH4	-7.57644	35213538	PLoS Biol	Characterising metabolomic signatures of lipid-modifying therapies through drug target mendelian randomisation.	Total free cholesterol levels	115,082 European ancestry individuals	NA	6	32618599	NA	HLA-DRB1 - HLA-DQA1	intergenic_variant	8e-17	0.036746	115082	0
rs11755689	6	32618599	cg21462693	NOTCH4	-7.57644	35692035	BMC Med	Role of circulating polyunsaturated fatty acids on cardiovascular diseases risk: analysis using Mendelian randomization and fatty acid genetic association data from over 114,000 UK Biobank participants.	Total omega-6 fatty acid levels	114,999 European ancestry individuals	NA	6	32618599	NA	HLA-DRB1 - HLA-DQA1	intergenic_variant	3e-21	0.042	114999	0
rs11755689	6	32618599	cg21462693	NOTCH4	-7.57644	35213538	PLoS Biol	Characterising metabolomic signatures of lipid-modifying therapies through drug target mendelian randomisation.	Total lipid levels in medium LDL	115,082 European ancestry individuals	NA	6	32618599	NA	HLA-DRB1 - HLA-DQA1	intergenic_variant	8e-20	0.0412131	115082	0
rs11755689	6	32618599	cg21462693	NOTCH4	-7.57644	35213538	PLoS Biol	Characterising metabolomic signatures of lipid-modifying therapies through drug target mendelian randomisation.	Total lipid levels in medium VLDL	115,082 European ancestry individuals	NA	6	32618599	NA	HLA-DRB1 - HLA-DQA1	intergenic_variant	2e-27	0.0484871	115082	0
rs11755689	6	32618599	cg21462693	NOTCH4	-7.57644	35213538	PLoS Biol	Characterising metabolomic signatures of lipid-modifying therapies through drug target mendelian randomisation.	Cholesteryl ester levels in LDL	115,082 European ancestry individuals	NA	6	32618599	NA	HLA-DRB1 - HLA-DQA1	intergenic_variant	6e-18	0.0389019	115082	0
rs11755689	6	32618599	cg21462693	NOTCH4	-7.57644	35213538	PLoS Biol	Characterising metabolomic signatures of lipid-modifying therapies through drug target mendelian randomisation.	Concentration of medium LDL particles	115,082 European ancestry individuals	NA	6	32618599	NA	HLA-DRB1 - HLA-DQA1	intergenic_variant	6e-19	0.0402296	115082	0
rs11755689	6	32618599	cg21462693	NOTCH4	-7.57644	35213538	PLoS Biol	Characterising metabolomic signatures of lipid-modifying therapies through drug target mendelian randomisation.	Phospholipid levels in medium LDL	115,082 European ancestry individuals	NA	6	32618599	NA	HLA-DRB1 - HLA-DQA1	intergenic_variant	2e-18	0.0396392	115082	0
rs11755689	6	32618599	cg21462693	NOTCH4	-7.57644	35213538	PLoS Biol	Characterising metabolomic signatures of lipid-modifying therapies through drug target mendelian randomisation.	Total lipid levels in lipoprotein particles	115,082 European ancestry individuals	NA	6	32618599	NA	HLA-DRB1 - HLA-DQA1	intergenic_variant	2e-19	0.0399601	115082	0
rs11755689	6	32618599	cg21462693	NOTCH4	-7.57644	35213538	PLoS Biol	Characterising metabolomic signatures of lipid-modifying therapies through drug target mendelian randomisation.	Polyunsaturated fatty acid levels	115,006 European ancestry individuals	NA	6	32618599	NA	HLA-DRB1 - HLA-DQA1	intergenic_variant	4e-22	0.0423547	115006	0
rs117592625	16	70593016	cg09426937	ST3GAL2	-23.5026	30038396	Nat Genet	Gene discovery and polygenic prediction from a genome-wide association study of educational attainment in 1.1 million individuals.	Highest math class taken (MTAG)	811,539 European ancestry individuals	NA	16	70593016	Intergenic	IL34	intron_variant	3e-08	0.0202	811539	0
rs11764631	7	127539439	cg13969327	SND1	-23.2838	29844566	Nat Commun	Study of 300,486 individuals identifies 148 independent genetic loci influencing general cognitive function.	General cognitive ability	up to 300,486 European ancestry individuals	NA	7	127539439	GCC1	NA - GCC1	intergenic_variant	2e-08	5.58	300486	0
rs11766026	7	102263808	cg22103219	SH2B2	-10.1313	34321204	Sci Adv	Testosterone and socioeconomic position: Mendelian randomization in 306,248 men and women in UK Biobank.	Sex hormone-binding globulin levels	148,248 British ancestry men	NA	7	102263808	NA	CUX1	intron_variant	2e-08	0.46	148248	0
rs11770184	7	32064292	cg21530649	PDE1C	-191.443	36224396	Nature	A saturated map of common genetic variants associated with human height.	Height	5,314,291 European ancestry, Hispanic or Latin American, East Asian ancestry, African ancestry, South Asian ancestry individuals	NA	7	32064292	NA	PDE1C	intron_variant	1e-15	0.0096	5314291	0
rs11777239	8	143957097	cg05141333	PLEC1	-8.02551	31666681	Mol Psychiatry	Large-scale GWAS reveals genetic architecture of brain white matter microstructure and genetic overlap with cognitive and mental health traits (n?€?=?€?17,706).	White matter microstructure (radial diusivities)	17,706 European ancestry individuals	NA	8	143957097	NR	PLEC	intron_variant	6e-09	NA	17706	0
rs11777239	8	143957097	cg05141333	PLEC1	-8.02551	35505052	Nat Commun	Multivariate genome-wide association study on tissue-sensitive diffusion metrics highlights pathways that shape the human brain.	Whole brain restricted isotropic diffusion (multivariate analysis)	23,543 European ancestry individuals	11,555 European ancestry individuals, 3,030 non-European ancestry individuals	8	143957097	NA	PLEC	intron_variant	1e-20	NA	23543	14585
rs11777239	8	143957097	cg19497517	PLEC1	-17.3216	31666681	Mol Psychiatry	Large-scale GWAS reveals genetic architecture of brain white matter microstructure and genetic overlap with cognitive and mental health traits (n?€?=?€?17,706).	White matter microstructure (radial diusivities)	17,706 European ancestry individuals	NA	8	143957097	NR	PLEC	intron_variant	6e-09	NA	17706	0
rs11777239	8	143957097	cg19497517	PLEC1	-17.3216	35505052	Nat Commun	Multivariate genome-wide association study on tissue-sensitive diffusion metrics highlights pathways that shape the human brain.	Whole brain restricted isotropic diffusion (multivariate analysis)	23,543 European ancestry individuals	11,555 European ancestry individuals, 3,030 non-European ancestry individuals	8	143957097	NA	PLEC	intron_variant	1e-20	NA	23543	14585
rs11777719	8	8723528	cg26100214		-33.2164	32376654	BMJ	Use of genetic variation to separate the effects of early and later life adiposity on disease risk: mendelian randomisation study.	Body size at age 10	453,169 European ancestry individuals	NA	8	8723528	CLDN23	CLDN23 - MFHAS1	intergenic_variant	8e-14	0.011672	453169	0
rs11777835	8	143911935	cg19497517	PLEC1	-12.7409	31666681	Mol Psychiatry	Large-scale GWAS reveals genetic architecture of brain white matter microstructure and genetic overlap with cognitive and mental health traits (n?€?=?€?17,706).	White matter microstructure (radial diusivities)	17,706 European ancestry individuals	NA	8	143911935	NR	EPPK1 - PLEC	regulatory_region_variant	1e-09	NA	17706	0
rs11777835	8	143911935	cg19497517	PLEC1	-12.7409	31666681	Mol Psychiatry	Large-scale GWAS reveals genetic architecture of brain white matter microstructure and genetic overlap with cognitive and mental health traits (n?€?=?€?17,706).	White matter microstructure (mean diusivities)	17,706 European ancestry individuals	NA	8	143911935	NR	EPPK1 - PLEC	regulatory_region_variant	5e-09	NA	17706	0
rs11777835	8	143911935	cg05141333	PLEC1	-8.57301	31666681	Mol Psychiatry	Large-scale GWAS reveals genetic architecture of brain white matter microstructure and genetic overlap with cognitive and mental health traits (n?€?=?€?17,706).	White matter microstructure (radial diusivities)	17,706 European ancestry individuals	NA	8	143911935	NR	EPPK1 - PLEC	regulatory_region_variant	1e-09	NA	17706	0
rs11777835	8	143911935	cg05141333	PLEC1	-8.57301	31666681	Mol Psychiatry	Large-scale GWAS reveals genetic architecture of brain white matter microstructure and genetic overlap with cognitive and mental health traits (n?€?=?€?17,706).	White matter microstructure (mean diusivities)	17,706 European ancestry individuals	NA	8	143911935	NR	EPPK1 - PLEC	regulatory_region_variant	5e-09	NA	17706	0
rs11778018	8	143952282	cg05141333	PLEC1	-8.50317	36224396	Nature	A saturated map of common genetic variants associated with human height.	Height	472,730 East Asian ancestry individuals	NA	8	143952282	NA	PLEC	intron_variant	4e-08	0.0175	472730	0
rs11778018	8	143952282	cg19497517	PLEC1	-17.659	36224396	Nature	A saturated map of common genetic variants associated with human height.	Height	472,730 East Asian ancestry individuals	NA	8	143952282	NA	PLEC	intron_variant	4e-08	0.0175	472730	0
rs11778026	8	143922240	cg05141333	PLEC1	-8.8015	34469753	Am J Hum Genet	Genetic determinants of blood-cell traits influence susceptibility to childhood acute lymphoblastic leukemia.	Platelet count	235,256 European ancestry individuals	100,764 European ancestry individuals	8	143922240	NA	PLEC	synonymous_variant	5e-43	NA	235256	100764
rs11778026	8	143922240	cg19497517	PLEC1	-18.4585	34469753	Am J Hum Genet	Genetic determinants of blood-cell traits influence susceptibility to childhood acute lymphoblastic leukemia.	Platelet count	235,256 European ancestry individuals	100,764 European ancestry individuals	8	143922240	NA	PLEC	synonymous_variant	5e-43	NA	235256	100764
rs11779638	8	22582695	cg19216211	C8orf58	-76.7999	34469753	Am J Hum Genet	Genetic determinants of blood-cell traits influence susceptibility to childhood acute lymphoblastic leukemia.	Platelet count	235,256 European ancestry individuals	100,764 European ancestry individuals	8	22582695	NA	PDLIM2	intron_variant	9e-11	NA	235256	100764
rs11780207	8	22623006	cg19216211	C8orf58	-280.106	33462484	Nat Genet	Genetics of 35 blood and urine biomarkers in the UK Biobank.	Serum total protein level	313,032 European ancestry individuals, 5,573 African ancestry individuals, 6,687 South Asian ancestry individuals	NA	8	22623006	NR	BIN3	intron_variant	2e-09	0.0158	325292	0
rs11780207	8	22623006	cg19216211	C8orf58	-280.106	33462484	Nat Genet	Genetics of 35 blood and urine biomarkers in the UK Biobank.	Estimated glomerular filtration rate	342,376 European ancestry individuals, 6,016 African ancestry individuals, 7,339 South Asian ancestry individuals	NA	8	22623006	NR	BIN3	intron_variant	2e-13	0.0183	355731	0
rs11780207	8	22623006	cg19216211	C8orf58	-280.106	33462484	Nat Genet	Genetics of 35 blood and urine biomarkers in the UK Biobank.	Creatinine levels	342,376 European ancestry individuals, 6,016 African ancestry individuals, 7,339 South Asian ancestry individuals	NA	8	22623006	NR	BIN3	intron_variant	2e-13	0.0184	355731	0
rs117802396	7	102216516	cg22103219	SH2B2	-9.03449	34910505	Sci Adv	The genetic architecture of human cortical folding.	Vertex-wise cortical surface area	33,748 European ancestry individuals	NA	7	102216516	NA	CUX1	intron_variant	2e-10	6.37	33748	0
rs11780978	8	143960684	cg19497517	PLEC1	-18.5477	35192695	Endocrinology	Cross-ancestry genome-wide association studies of sex hormone concentrations in pre- and postmenopausal women.	Sex hormone-binding globulin levels	4,522 African ancestry individuals, 196,901 European ancestry individuals	NA	8	143960684	NA	PLEC	intron_variant	1e-10	6.469	201423	0
rs11780978	8	143960684	cg19497517	PLEC1	-18.5477	32042192	Nat Med	Using human genetics to understand the disease impacts of testosterone in men and women.	Sex hormone-binding globulin levels adjusted for BMI	188,908 European ancestry women	NA	8	143960684	NR	PLEC	intron_variant	3e-13	0.00875809	188908	0
rs11780978	8	143960684	cg19497517	PLEC1	-18.5477	35192695	Endocrinology	Cross-ancestry genome-wide association studies of sex hormone concentrations in pre- and postmenopausal women.	Sex hormone-binding globulin levels	196,901 European ancestry individuals	NA	8	143960684	NA	PLEC	intron_variant	1e-10	0.0210559	196901	0
rs11780978	8	143960684	cg19497517	PLEC1	-18.5477	29559693	Nat Genet	Genome-wide analyses using UK Biobank data provide insights into the genetic architecture of osteoarthritis.	Osteoarthritis of the hip (hospital diagnosed)	2,396 European ancestry cases, 9,593 European ancestry controls	5,714 Icelandic ancestry cases, 199,421 Icelandic ancestry controls	8	143960684	NR	PLEC	intron_variant	2e-09	1.1263	11989	205135
rs11780978	8	143960684	cg19497517	PLEC1	-18.5477	26561523	Hum Mol Genet	A meta-analysis of 120 246 individuals identifies 18 new loci for fibrinogen concentration.	Fibrinogen levels	120,246 European ancestry individuals	NA	8	143960684	PLEC	PLEC	intron_variant	6e-10	0.0059	120246	0
rs11780978	8	143960684	cg05141333	PLEC1	-8.02047	35192695	Endocrinology	Cross-ancestry genome-wide association studies of sex hormone concentrations in pre- and postmenopausal women.	Sex hormone-binding globulin levels	4,522 African ancestry individuals, 196,901 European ancestry individuals	NA	8	143960684	NA	PLEC	intron_variant	1e-10	6.469	201423	0
rs11780978	8	143960684	cg05141333	PLEC1	-8.02047	32042192	Nat Med	Using human genetics to understand the disease impacts of testosterone in men and women.	Sex hormone-binding globulin levels adjusted for BMI	188,908 European ancestry women	NA	8	143960684	NR	PLEC	intron_variant	3e-13	0.00875809	188908	0
rs11780978	8	143960684	cg05141333	PLEC1	-8.02047	35192695	Endocrinology	Cross-ancestry genome-wide association studies of sex hormone concentrations in pre- and postmenopausal women.	Sex hormone-binding globulin levels	196,901 European ancestry individuals	NA	8	143960684	NA	PLEC	intron_variant	1e-10	0.0210559	196901	0
rs11780978	8	143960684	cg05141333	PLEC1	-8.02047	29559693	Nat Genet	Genome-wide analyses using UK Biobank data provide insights into the genetic architecture of osteoarthritis.	Osteoarthritis of the hip (hospital diagnosed)	2,396 European ancestry cases, 9,593 European ancestry controls	5,714 Icelandic ancestry cases, 199,421 Icelandic ancestry controls	8	143960684	NR	PLEC	intron_variant	2e-09	1.1263	11989	205135
rs11780978	8	143960684	cg05141333	PLEC1	-8.02047	26561523	Hum Mol Genet	A meta-analysis of 120 246 individuals identifies 18 new loci for fibrinogen concentration.	Fibrinogen levels	120,246 European ancestry individuals	NA	8	143960684	PLEC	PLEC	intron_variant	6e-10	0.0059	120246	0
rs11781149	8	22615645	cg19216211	C8orf58	-378.767	32231278	Nat Genet	Meta-analysis of 542,934 subjects of European ancestry identifies new genes and mechanisms predisposing to refractive error and myopia.	Refractive error	542,934 European ancestry individuals	NA	8	22615645	DOK2, XPO7, NPM2, PDLIM2, BIN3, EGR3	CCAR2	non_coding_transcript_exon_variant	2e-17	NA	542934	0
rs11781667	8	143966688	cg19497517	PLEC1	-18.0479	34594039	Nat Genet	A cross-population atlas of genetic associations for 220 human phenotypes.	Total cholesterol levels	344,278 European ancestry individuals, 135,808 East Asian ancestry individuals	NA	8	143966688	NA	PLEC	intron_variant	1e-09	0.0147	480086	0
rs11781667	8	143966688	cg19497517	PLEC1	-18.0479	34887591	Nature	The power of genetic diversity in genome-wide association studies of lipids.	Total cholesterol levels	40,963 South Asian ancestry individuals, 48,057 Hispanic individuals, 99,432 Admixed African or African ancestry individuals, 146,492 East Asian ancestry individuals, 1,320,016 European ancestry individuals	NA	8	143966688	NA	PLEC	intron_variant	8e-45	NA	1654960	0
rs11781667	8	143966688	cg19497517	PLEC1	-18.0479	32154731	Circ Genom Precis Med	Polygenic Hyperlipidemias and Coronary Artery Disease Risk.	Low density lipoprotein cholesterol levels	324,708 British ancestry individuals	NA	8	143966688	PLEC	PLEC	intron_variant	4e-18	0.0231	324708	0
rs11782130	8	22594844	cg19216211	C8orf58	-369.318	35459240	Nat Commun	Genetic analysis of over half a million people characterises C-reactive protein loci.	C-reactive protein levels	575,531 European ancestry individuals	NA	8	22594844	NA	PDLIM2	3_prime_UTR_variant	9e-09	0.0123	575531	0
rs11783655	8	143963405	cg19497517	PLEC1	-18.4745	25282103	Nat Genet	Defining the role of common variation in the genomic and biological architecture of adult human height.	Height	253,288 European ancestry individuals	80,067 European ancestry individuals	8	143963405	PLEC1	PLEC	intron_variant	1e-09	0.018	253288	80067
rs11783655	8	143963405	cg05141333	PLEC1	-8.12989	25282103	Nat Genet	Defining the role of common variation in the genomic and biological architecture of adult human height.	Height	253,288 European ancestry individuals	80,067 European ancestry individuals	8	143963405	PLEC1	PLEC	intron_variant	1e-09	0.018	253288	80067
rs11783772	8	143934275	cg05141333	PLEC1	-7.72017	30595370	Am J Hum Genet	Leveraging Polygenic Functional Enrichment to Improve GWAS Power.	Height	approximately 458,000 European ancestry individuals	NA	8	143934275	NA	PLEC	intron_variant	8e-52	NA	458000	0
rs11783772	8	143934275	cg05141333	PLEC1	-7.72017	31562340	Nat Commun	Characterizing rare and low-frequency height-associated variants in the Japanese population.	Height	159,095 Japanese ancestry individuals	32,692 Japanese ancestry individuals	8	143934275	PLEC	PLEC	intron_variant	2e-08	0.0203215	159095	32692
rs11783772	8	143934275	cg19497517	PLEC1	-17.9078	30595370	Am J Hum Genet	Leveraging Polygenic Functional Enrichment to Improve GWAS Power.	Height	approximately 458,000 European ancestry individuals	NA	8	143934275	NA	PLEC	intron_variant	8e-52	NA	458000	0
rs11783772	8	143934275	cg19497517	PLEC1	-17.9078	31562340	Nat Commun	Characterizing rare and low-frequency height-associated variants in the Japanese population.	Height	159,095 Japanese ancestry individuals	32,692 Japanese ancestry individuals	8	143934275	PLEC	PLEC	intron_variant	2e-08	0.0203215	159095	32692
rs11784052	8	8814452	cg16016465		-9.05479	31152163	Nat Genet	A catalog of genetic loci associated with kidney function from analyses of a million individuals.	Estimated glomerular filtration rate	567,460 European ancestry individuals	216,518 European ancestry individuals	8	8814452	MFHAS1	MFHAS1, MFHAS1	intron_variant	4e-19	0.0027	567460	216518
rs11784501	8	143939147	cg19497517	PLEC1	-16.6558	34594039	Nat Genet	A cross-population atlas of genetic associations for 220 human phenotypes.	Height	360,388 European ancestry individuals, 165,056 East Asian ancestry individuals	NA	8	143939147	NA	PLEC	intron_variant	4e-36	0.0181	525444	0
rs11784501	8	143939147	cg05141333	PLEC1	-7.85446	34594039	Nat Genet	A cross-population atlas of genetic associations for 220 human phenotypes.	Height	360,388 European ancestry individuals, 165,056 East Asian ancestry individuals	NA	8	143939147	NA	PLEC	intron_variant	4e-36	0.0181	525444	0
rs11784833	8	143989244	cg19497517	PLEC1	-15.9839	32888494	Cell	The Polygenic and Monogenic Basis of Blood Traits and Diseases.	Red cell distribution width	408,112 British individuals	NA	8	143989244	PARP10	PARP10	intron_variant	1e-22	0.0222815	408112	0
rs11784833	8	143989244	cg19497517	PLEC1	-15.9839	32888494	Cell	The Polygenic and Monogenic Basis of Blood Traits and Diseases.	Mean corpuscular hemoglobin	408,112 British individuals	NA	8	143989244	PARP10	PARP10	intron_variant	4e-13	0.016732	408112	0
rs11784833	8	143989244	cg19497517	PLEC1	-15.9839	29507422	Nat Genet	A large electronic-health-record-based genome-wide study of serum lipids.	Low density lipoprotein cholesterol levels	76,627 European ancestry individuals, 7,795 Hispanic individuals, 6,855 East Asian ancestry individuals, 2,958 African American individuals, 439 South Asian ancestry individuals	NA	8	143989244	NR	PARP10	intron_variant	2e-08	0.027	94674	0
rs11784833	8	143989244	cg19497517	PLEC1	-15.9839	28957414	PLoS One	Red blood cell distribution width: Genetic evidence for aging pathways in 116,666 volunteers.	Red cell distribution width	116,666 British ancestry individuals	NA	8	143989244	NR	PARP10	intron_variant	7e-09	0.0231467	116666	0
rs11784833	8	143989244	cg19497517	PLEC1	-15.9839	25961943	Nat Genet	The impact of low-frequency and rare variants on lipid levels.	LDL cholesterol	up 62,166 European ancestry individuals	NA	8	143989244	GRINA, PLEC1	PARP10	intron_variant	2e-10	0.042	62166	0
rs11784833	8	143989244	cg19497517	PLEC1	-15.9839	30595370	Am J Hum Genet	Leveraging Polygenic Functional Enrichment to Improve GWAS Power.	Red cell distribution width	approximately 445,000 European ancestry individuals	NA	8	143989244	NA	PARP10	intron_variant	1e-26	NA	445000	0
rs11785222	8	48744045	cg17516571		-10.9271	36224396	Nature	A saturated map of common genetic variants associated with human height.	Height	5,314,291 European ancestry, Hispanic or Latin American, East Asian ancestry, African ancestry, South Asian ancestry individuals	NA	8	48744045	NA	EFCAB1 - SNAI2	intergenic_variant	1e-15	0.0102	5314291	0
rs11786083	8	143976190	cg19497517	PLEC1	-17.0055	32203549	PLoS Med	Evaluating the relationship between circulating lipoprotein lipids and apolipoproteins with risk of coronary heart disease: A multivariable Mendelian randomisation analysis.	LDL cholesterol levels	440,546 European ancestry individuals	NA	8	143976190	PLEC	PLEC	intron_variant	7e-13	0.0155482	440546	0
rs11786352	8	22579628	cg19216211	C8orf58	-74.1404	32888494	Cell	The Polygenic and Monogenic Basis of Blood Traits and Diseases.	Platelet count	408,112 British individuals	NA	8	22579628	PDLIM2	PDLIM2	intron_variant	2e-21	0.026188	408112	0
rs11786352	8	22579628	cg19216211	C8orf58	-74.1404	32888494	Cell	The Polygenic and Monogenic Basis of Blood Traits and Diseases.	Plateletcrit	408,112 British individuals	NA	8	22579628	PDLIM2	PDLIM2	intron_variant	1e-20	0.0257231	408112	0
rs11787335	8	143969936	cg19497517	PLEC1	-17.9162	34887591	Nature	The power of genetic diversity in genome-wide association studies of lipids.	Low density lipoprotein cholesterol levels	1,320,016 European ancestry individuals	NA	8	143969936	NA	PLEC	intron_variant	3e-42	0.0231214	1320016	0
rs11787335	8	143969936	cg19497517	PLEC1	-17.9162	34469753	Am J Hum Genet	Genetic determinants of blood-cell traits influence susceptibility to childhood acute lymphoblastic leukemia.	Platelet-to-lymphocyte ratio	234,552 European ancestry individuals	100,478 European ancestry individuals	8	143969936	NA	PLEC	intron_variant	7e-18	NA	234552	100478
rs11787335	8	143969936	cg19497517	PLEC1	-17.9162	34887591	Nature	The power of genetic diversity in genome-wide association studies of lipids.	Total cholesterol levels	1,320,016 European ancestry individuals	NA	8	143969936	NA	PLEC	intron_variant	9e-33	0.0202137	1320016	0
rs11787365	8	143967165	cg05141333	PLEC1	-8.06363	31015401	Nat Commun	Genome-wide association study of medication-use and associated disease in the UK Biobank.	Medication use (HMG CoA reductase inhibitors)	73,475 European ancestry cases, 216,910 European ancestry controls	NA	8	143967165	PLEC	PLEC	intron_variant	1e-10	0.0370164	290385	0
rs11787365	8	143967165	cg19497517	PLEC1	-18.4242	31015401	Nat Commun	Genome-wide association study of medication-use and associated disease in the UK Biobank.	Medication use (HMG CoA reductase inhibitors)	73,475 European ancestry cases, 216,910 European ancestry controls	NA	8	143967165	PLEC	PLEC	intron_variant	1e-10	0.0370164	290385	0
rs117974417	17	48079148	cg12350474		-9.74943	30804565	Nat Genet	Genome-wide analysis of insomnia in 1,331,010 individuals identifies new risk loci and functional pathways.	Morningness	434,835 European ancestry individuals	NA	17	48079148	NA	CBX1	intron_variant	2e-09	0.018	434835	0
rs118024629	20	45917558	cg02121447	SNX21	-18.2315	32203549	PLoS Med	Evaluating the relationship between circulating lipoprotein lipids and apolipoproteins with risk of coronary heart disease: A multivariable Mendelian randomisation analysis.	Apolipoprotein A1 levels	393,193 European ancestry individuals	NA	20	45917558	PLTP	PLTP - PCIF1	regulatory_region_variant	1e-21	0.024435	393193	0
rs118024629	20	45917558	cg02121447	SNX21	-18.2315	35213538	PLoS Biol	Characterising metabolomic signatures of lipid-modifying therapies through drug target mendelian randomisation.	Concentration of very small VLDL particles	115,082 European ancestry individuals	NA	20	45917558	NA	PLTP - PCIF1	regulatory_region_variant	3e-09	0.0314452	115082	0
rs11821808	11	75740142	cg10585962	MOGAT2	-7.28662	34503513	BMC Med	Genome-wide analysis of blood lipid metabolites in over 5000 South Asians reveals biological insights at cardiometabolic disease loci.	Phosphatidylcholine_40:7_[M+OAc]1-/Phosphatidylserine_44:6_[M-H]1- levels	13,814 British ancestry individuals	NA	11	75740142	NA	MOGAT2 - RN7SL786P	upstream_gene_variant	2e-10	0.11336	13814	0
rs11848769	14	67996635	cg13075942	RAD51L1	-10.3237	32888493	Cell	Trans-ethnic and Ancestry-Specific Blood-Cell Genetics in 746,667 Individuals from 5 Global Populations.	Platelet count	542,827 European ancestry individuals	NA	14	67996635	NR	RAD51B	intron_variant	9e-77	0.045006	542827	0
rs11848769	14	67996635	cg13075942	RAD51L1	-10.3237	32888493	Cell	Trans-ethnic and Ancestry-Specific Blood-Cell Genetics in 746,667 Individuals from 5 Global Populations.	Platelet count	721,201 African American or Afro-Caribbean, African ancestry, European ancestry, East Asian ancestry, Hispanic or Latin American and South Asian ancestry individuals	NA	14	67996635	NR	RAD51B	intron_variant	2e-77	NA	721201	0
rs11848769	14	67996635	cg13075942	RAD51L1	-10.3237	34469753	Am J Hum Genet	Genetic determinants of blood-cell traits influence susceptibility to childhood acute lymphoblastic leukemia.	Platelet count	235,256 European ancestry individuals	100,764 European ancestry individuals	14	67996635	NA	RAD51B	intron_variant	8e-28	NA	235256	100764
rs11850946	14	67995115	cg13075942	RAD51L1	-10.0395	34594039	Nat Genet	A cross-population atlas of genetic associations for 220 human phenotypes.	Mean corpuscular volume	350,473 European ancestry individuals, 129,832 East Asian ancestry individuals	NA	14	67995115	NA	RAD51B	intron_variant	4e-20	0.0279	480305	0
rs11850946	14	67995115	cg13075942	RAD51L1	-10.0395	32888494	Cell	The Polygenic and Monogenic Basis of Blood Traits and Diseases.	Mean spheric corpuscular volume	408,112 British individuals	NA	14	67995115	RAD51B	RAD51B	intron_variant	2e-15	0.0233694	408112	0
rs11852484	15	73696311	cg16231923	NPTN	-10.1599	33462484	Nat Genet	Genetics of 35 blood and urine biomarkers in the UK Biobank.	Aspartate aminotransferase to alanine aminotransferase ratio	341,165 European ancestry individuals, 5,981 African ancestry individuals, 7,309 South Asian ancestry individuals	NA	15	73696311	NR	CD276	intron_variant	2e-09	0.0144	354455	0
rs11852760	15	74426358	cg02395127	LMAN1L	-16.6147	35762941	Invest Ophthalmol Vis Sci	High Blood Pressure and Intraocular Pressure: A Mendelian Randomization Study.	Diastolic blood pressure	526,001 European ancestry individuals	NA	15	74426358	NA	SEMA7A	intron_variant	2e-27	0.2275	526001	0
rs11852760	15	74426358	cg02395127	LMAN1L	-16.6147	35762941	Invest Ophthalmol Vis Sci	High Blood Pressure and Intraocular Pressure: A Mendelian Randomization Study.	Systolic blood pressure	526,001 European ancestry individuals	NA	15	74426358	NA	SEMA7A	intron_variant	2e-19	0.3245	526001	0
rs11860650	16	31315385	cg27124512	TRIM72	-8.34126	35167971	Joint Bone Spine	Established risk loci for systemic lupus erythematosus at NCF2, STAT4, TNPO3, IRF5 and ITGAM associate with distinct clinical manifestations: a Danish genome-wide association study.	Systemic lupus erythematosus	427 European ancestry cases, 89,699 European ancestry controls	NA	16	31315385	NA	ITGAM	intron_variant	9e-09	1.66	90126	0
rs11860650	16	31315385	cg27124512	TRIM72	-8.34126	23740937	Hum Mol Genet	A systemic sclerosis and systemic lupus erythematosus pan-meta-GWAS reveals new shared susceptibility loci.	Systemic lupus erythematosus and Systemic sclerosis	up to 2,761 European ancestry systemic sclerosis cases, 769 European ancestry systemic lupus erythematosus cases, 7,381 European ancestry controls	up to 1,578 European ancestry systemic sclerosis cases, 1,727 European ancestry systemic lupus erythematosus cases, 6,893 European ancestry controls	16	31315385	ITGAM	ITGAM	intron_variant	1e-10	1.319	10911	10198
rs11860650	16	31315385	cg27124512	TRIM72	-8.34126	19838195	Nat Genet	A large-scale replication study identifies TNIP1, PRDM1, JAZF1, UHRF1BP1 and IL10 as risk loci for systemic lupus erythematosus.	Systemic lupus erythematosus	1,310 European ancestry cases, 7,859 European ancestry controls	1,963 European ancestry cases, 4,329 European ancestry controls	16	31315385	ITGAM	ITGAM	intron_variant	2e-20	1.43	9169	6292
rs11866219	16	69515846	cg09426937	ST3GAL2	-7.13523	30593698	Am J Med Genet B Neuropsychiatr Genet	Genomics of body fat percentage may contribute to sex bias in anorexia nervosa.	Body fat percentage	70,700 European ancestry female individuals, 85,261 European ancestry male individuals	NA	16	69515846	NR	CYB5B - NFAT5	regulatory_region_variant	6e-10	0.13432	155961	0
rs11866219	16	69515846	cg09426937	ST3GAL2	-7.13523	30239722	Hum Mol Genet	Meta-analysis of genome-wide association studies for body fat distribution in 694,649 individuals of European ancestry.	Body mass index	434,794 European ancestry female individuals	NA	16	69515846	NA	CYB5B - NFAT5	regulatory_region_variant	5e-28	0.019	434794	0
rs11866219	16	69515846	cg09426937	ST3GAL2	-7.13523	33414549	Nat Genet	Investigating the genetic architecture of noncognitive skills using GWAS-by-subtraction.	Noncognitive aspects of educational attainment	510,795 European ancestry individuals	NA	16	69515846	NR	CYB5B - NFAT5	regulatory_region_variant	2e-09	0.042998	510795	0
rs11866219	16	69515846	cg09426937	ST3GAL2	-7.13523	34594039	Nat Genet	A cross-population atlas of genetic associations for 220 human phenotypes.	Cholelithiasis	26,122 European ancestry cases, 461,431 European ancestry controls, 9,305 East Asian ancestry cases, 168,253 East Asian ancestry controls	NA	16	69515846	NA	CYB5B - NFAT5	regulatory_region_variant	2e-08	0.0478	665111	0
rs11867902	17	40435818	cg08005460	RARA	-11.6016	36224396	Nature	A saturated map of common genetic variants associated with human height.	Height	5,314,291 European ancestry, Hispanic or Latin American, East Asian ancestry, African ancestry, South Asian ancestry individuals	NA	17	40435818	NA	TOP2A - RPL23AP75	downstream_gene_variant	4e-28	0.0215	5314291	0
rs11867902	17	40435818	cg08005460	RARA	-11.6016	32042192	Nat Med	Using human genetics to understand the disease impacts of testosterone in men and women.	Sex hormone-binding globulin levels adjusted for BMI	180,094 European ancestry men	NA	17	40435818	NR	TOP2A - RPL23AP75	downstream_gene_variant	2e-10	0.0216951	180094	0
rs11867902	17	40435818	cg08005460	RARA	-11.6016	32042192	Nat Med	Using human genetics to understand the disease impacts of testosterone in men and women.	Sex hormone-binding globulin levels	180,726 European ancestry men	NA	17	40435818	NR	TOP2A - RPL23AP75	downstream_gene_variant	2e-08	0.0213007	180726	0
rs11868378	17	78361793	cg04610187		-7.44549	35459240	Nat Commun	Genetic analysis of over half a million people characterises C-reactive protein loci.	C-reactive protein levels	575,531 European ancestry individuals	NA	17	78361793	NA	SOCS3-DT	intron_variant	6e-34	0.033	575531	0
rs11869513	17	65553807	cg21809624		-41.2139	30595370	Am J Hum Genet	Leveraging Polygenic Functional Enrichment to Improve GWAS Power.	Heel bone mineral density	approximately 446,000 European ancestry individuals	NA	17	65553807	NA	AXIN2	intron_variant	5e-27	NA	446000	0
rs11869530	17	65553861	cg21809624		-31.6828	28869591	Nat Genet	Identification of 153 new loci associated with heel bone mineral density and functional involvement of GPC6 in osteoporosis.	Heel bone mineral density	76,067 European ancestry women, 66,420 European ancestry men	NA	17	65553861	AXIN2	AXIN2	intron_variant	1e-14	0.0265464	142487	0
rs11869530	17	65553861	cg21809624		-31.6828	28869591	Nat Genet	Identification of 153 new loci associated with heel bone mineral density and functional involvement of GPC6 in osteoporosis.	Heel bone mineral density	76,067 European ancestry women, 66,420 European ancestry men	NA	17	65553861	AXIN2	AXIN2	intron_variant	2e-08	0.0274907	142487	0
rs11869530	17	65553861	cg21809624		-31.6828	28869591	Nat Genet	Identification of 153 new loci associated with heel bone mineral density and functional involvement of GPC6 in osteoporosis.	Heel bone mineral density	76,067 European ancestry women, 66,420 European ancestry men	NA	17	65553861	AXIN2	AXIN2	intron_variant	3e-09	0.0285806	142487	0
rs11869530	17	65553861	cg21809624		-31.6828	30048462	PLoS One	Identification of 613 new loci associated with heel bone mineral density and a polygenic risk score for bone mineral density, osteoporosis and fracture.	Heel bone mineral density	394,929 European ancestry individuals	NA	17	65553861	NA	AXIN2	intron_variant	7e-40	0.0269089	394929	0
rs11871801	17	42418754	cg13408214	PLEKHH3	-7.82519	21102463	Nat Genet	Genome-wide meta-analysis increases to 71 the number of confirmed Crohn's disease susceptibility loci.	Crohn's disease	6,333 European ancestry cases, 15,056 European ancestry controls	15,694 European ancestry cases, 14,026 European ancestry controls, 414 European ancestry trios	17	42418754	STAT3, MLX	CAVIN1	intron_variant	3e-08	1.15	21389	30134
rs11878908	19	48724186	cg10404009	MAMSTR;RASIP1	-26.8775	34887591	Nature	The power of genetic diversity in genome-wide association studies of lipids.	Total cholesterol levels	40,963 South Asian ancestry individuals, 48,057 Hispanic individuals, 99,432 Admixed African or African ancestry individuals, 146,492 East Asian ancestry individuals, 1,320,016 European ancestry individuals	NA	19	48724186	NA	RASIP1	intron_variant	2e-105	NA	1654960	0
rs11882467	19	41248312	cg20964856	HNRNPUL1;AXL	-18.4676	36224396	Nature	A saturated map of common genetic variants associated with human height.	Height	5,314,291 European ancestry, Hispanic or Latin American, East Asian ancestry, African ancestry, South Asian ancestry individuals	NA	19	41248312	NA	AXL	intron_variant	2e-17	0.006	5314291	0
rs11882467	19	41248312	cg20964856	HNRNPUL1;AXL	-18.4676	34989438	Genet Epidemiol	Genome-wide pleiotropy analysis identifies novel blood pressure variants and improves its polygenic risk scores.	Blood pressure (pleiotropy model 1 DBP adjusted for estimated causal effects x SBP)	757,601 European ancestry individuals, 318,891 European ancestry, African American or Afro-Caribbean, Native American ancestry, Asian ancestry individuals	NA	19	41248312	NA	AXL	intron_variant	2e-09	0.0701847	1076492	0
rs11882796	19	48722509	cg10404009	MAMSTR;RASIP1	-27.4371	31511532	Nat Commun	Genome-wide association meta-analyses and fine-mapping elucidate pathways influencing albuminuria.	Urinary albumin-to-creatinine ratio	547,361 European ancestry individuals, 6,795 African American individuals, 6,324 East Asian ancestry individuals, 2,335 South Asian ancestry individuals, 1,442 Hispanic individuals	NA	19	48722509	RASIP1	RASIP1	intron_variant	2e-14	0.0155	564257	0
rs11882796	19	48722509	cg10404009	MAMSTR;RASIP1	-27.4371	34594039	Nat Genet	A cross-population atlas of genetic associations for 220 human phenotypes.	Aspartate aminotransferase levels	342,990 European ancestry individuals, 150,068 East Asian ancestry individuals	NA	19	48722509	NA	RASIP1	intron_variant	2e-17	0.0188	493058	0
rs11882796	19	48722509	cg10404009	MAMSTR;RASIP1	-27.4371	32888493	Cell	Trans-ethnic and Ancestry-Specific Blood-Cell Genetics in 746,667 Individuals from 5 Global Populations.	Platelet count	542,827 European ancestry individuals	NA	19	48722509	NR	RASIP1	intron_variant	2e-17	0.015707	542827	0
rs11882796	19	48722509	cg10404009	MAMSTR;RASIP1	-27.4371	33547301	Nat Commun	Genome-wide association study of serum liver enzymes implicates diverse metabolic and liver pathology.	Aspartate aminotransferase levels	389,565 European ancestry individuals	134,182 East Asian ancestry individuals	19	48722509	RASIP1	RASIP1	intron_variant	3e-14	7.59	389565	134182
rs11882796	19	48722509	cg10404009	MAMSTR;RASIP1	-27.4371	32888493	Cell	Trans-ethnic and Ancestry-Specific Blood-Cell Genetics in 746,667 Individuals from 5 Global Populations.	Mean platelet volume	460,935 European ancestry individuals	NA	19	48722509	NR	RASIP1	intron_variant	2e-45	0.027327	460935	0
rs11882796	19	48722509	cg10404009	MAMSTR;RASIP1	-27.4371	32888493	Cell	Trans-ethnic and Ancestry-Specific Blood-Cell Genetics in 746,667 Individuals from 5 Global Populations.	Mean platelet volume	484,042 African American or Afro-Caribbean, African ancestry, European ancestry, East Asian ancestry, Hispanic or Latin American and South Asian ancestry individuals	NA	19	48722509	NR	RASIP1	intron_variant	1e-43	NA	484042	0
rs11882796	19	48722509	cg10404009	MAMSTR;RASIP1	-27.4371	32888494	Cell	The Polygenic and Monogenic Basis of Blood Traits and Diseases.	Platelet count	408,112 British individuals	NA	19	48722509	RASIP1	RASIP1	intron_variant	7e-11	0.0147246	408112	0
rs11900720	2	231925781	cg18202080		-8.60565	31669095	J Allergy Clin Immunol	Shared Genetic and Experimental Links between Obesity-Related Traits and Asthma Subtypes in UK Biobank.	Waist circumference adjusted for body mass index	457,690 European ancestry individuals	NA	2	231925781	NR	NPPC	intron_variant	9e-09	NA	457690	0
rs11909986	21	46360246	cg20229931	LSS	-12.4417	34594039	Nat Genet	A cross-population atlas of genetic associations for 220 human phenotypes.	White blood cell count	350,470 European ancestry individuals, 154,355 East Asian ancestry individuals	NA	21	46360246	NA	PCNT	intron_variant	2e-09	0.0149	504825	0
rs11950562	5	132316836	cg17394978	IRF1	-77.8288	34469753	Am J Hum Genet	Genetic determinants of blood-cell traits influence susceptibility to childhood acute lymphoblastic leukemia.	Platelet count	235,256 European ancestry individuals	100,764 European ancestry individuals	5	132316836	NA	MIR3936HG, SLC22A4	intron_variant	9e-22	NA	235256	100764
rs11950562	5	132316836	cg17394978	IRF1	-77.8288	35126453	Front Genet	Shared Genetic Architecture and Causal Relationship Between Asthma and Cardiovascular Diseases: A Large-Scale Cross-Trait Analysis.	Asthma and cardiovascular disease	19,954 European ancestry cases, 107,715 European ancestry controls	NA	5	132316836	NA	MIR3936HG, SLC22A4	intron_variant	4e-09	NA	127669	0
rs11950562	5	132316836	cg17394978	IRF1	-77.8288	27863252	Cell	The Allelic Landscape of Human Blood Cell Trait Variation and Links to Common Complex Disease.	Mean platelet volume	164,454 European ancestry individuals	NA	5	132316836	AC034220.3, SLC22A4	MIR3936HG, SLC22A4	intron_variant	3e-33	0.0434324	164454	0
rs11950815	5	131619794	cg17394978	IRF1	-62.9084	32296059	Nat Commun	Genome-wide analysis highlights contribution of immune system pathways to the genetic architecture of asthma.	Asthma	84,492 European ancestry cases, 2,149 African American cases, 606 Hispanic cases, 1,239 Japanese ancestry cases, 437,036 European ancestry controls, 6,055 African American controls, 792 Hispanic controls, 3,976 Japanese ancestry controls	NR	5	131619794	RAPGEF6	RAPGEF6	intron_variant	2e-14	NA	536345	0
rs11950815	5	131619794	cg17394978	IRF1	-62.9084	32296059	Nat Commun	Genome-wide analysis highlights contribution of immune system pathways to the genetic architecture of asthma.	Asthma	64,538 European ancestry cases, 239,321 European ancestry controls	NR	5	131619794	RAPGEF6	RAPGEF6	intron_variant	9e-12	1.04419	303859	0
rs11950815	5	131619794	cg17394978	IRF1	-62.9084	28199695	Hum Mol Genet	GWAS of self-reported mosquito bite size, itch intensity and attractiveness to mosquitoes implicates immune-related predisposition loci.	Itch intensity from mosquito bite adjusted by bite size	41,355 European ancestry men and 43,369 European ancestry women	NA	5	131619794	RAPGEF6	RAPGEF6	intron_variant	1e-09	0.0292602	84724	0
rs11951091	5	132450903	cg17394978	IRF1	-113.682	35126453	Front Genet	Shared Genetic Architecture and Causal Relationship Between Asthma and Cardiovascular Diseases: A Large-Scale Cross-Trait Analysis.	Asthma and cardiovascular disease	19,954 European ancestry cases, 107,715 European ancestry controls	NA	5	132450903	NA	IRF1, IRF1-AS1	intron_variant	1e-09	NA	127669	0
rs11952361	5	102952216	cg04435885		-12.9679	36224396	Nature	A saturated map of common genetic variants associated with human height.	Height	5,314,291 European ancestry, Hispanic or Latin American, East Asian ancestry, African ancestry, South Asian ancestry individuals	NA	5	102952216	NA	PAM	intron_variant	1e-42	0.0091	5314291	0
rs11954099	5	132619836	cg17394978	IRF1	-20.0382	28199695	Hum Mol Genet	GWAS of self-reported mosquito bite size, itch intensity and attractiveness to mosquitoes implicates immune-related predisposition loci.	Itch intensity from mosquito bite	84,724 European ancestry individuals	NA	5	132619836	RAD50	RAD50	intron_variant	2e-10	0.0396282	84724	0
rs11954400	5	132480549	cg17394978	IRF1	-297.009	36329257	Commun Biol	Phenome-wide analysis of Taiwan Biobank reveals novel glycemia-related loci and genetic risks for diabetes.	Platelet count	76,345 Taiwanese ancestry individuals	NA	5	132480549	NA	IRF1, IRF1-AS1	intron_variant	1e-08	1.61705	76345	0
rs11967891	6	32533180	cg21462693	NOTCH4	-10.3956	32203549	PLoS Med	Evaluating the relationship between circulating lipoprotein lipids and apolipoproteins with risk of coronary heart disease: A multivariable Mendelian randomisation analysis.	HDL cholesterol levels	403,943 European ancestry individuals	NA	6	32533180	HLA-DRB5	HLA-DRB5 - RNU1-61P	regulatory_region_variant	7e-30	0.0293508	403943	0
rs11968400	6	31836952	cg02633767	TAP2	-9.31071	33020668	Nat Genet	Population-specific and trans-ancestry genome-wide analyses identify distinct and shared genetic risk loci for coronary artery disease.	Coronary artery disease	25,892 Japanese ancestry cases, 95,342 European ancestry cases, 142,336 Japanese ancestry controls, 385,488 European ancestry controls	NA	6	31836952	C6orf48	SNHG32, SNHG32, SNHG32, SNHG32, SNHG32	5_prime_UTR_variant	6e-12	0.0655868	649058	0
rs11973318	7	134996555	cg20830848	C7orf49	-40.6528	32203549	PLoS Med	Evaluating the relationship between circulating lipoprotein lipids and apolipoproteins with risk of coronary heart disease: A multivariable Mendelian randomisation analysis.	Apolipoprotein A1 levels	393,193 European ancestry individuals	NA	7	134996555	AGBL3	AGBL3	intron_variant	9e-09	0.0161304	393193	0
rs11986122	8	10152439	cg16016465		-8.55147	31761296	Am J Hum Genet	Genome-wide Associations Reveal Human-Mouse Genetic Convergence and Modifiers of Myogenesis, CPNE1 and STC2.	Appendicular lean mass	181,862 European ancestry elderly individuals	NA	8	10152439	NR	MSRA, MSRA	intron_variant	1e-08	0.0378406	181862	0
rs11986122	8	10152439	cg16016465		-8.55147	35213538	PLoS Biol	Characterising metabolomic signatures of lipid-modifying therapies through drug target mendelian randomisation.	Cholesteryl esters to total lipids ratio in medium VLDL	115,082 European ancestry individuals	NA	8	10152439	NA	MSRA, MSRA	intron_variant	1e-16	0.032725	115082	0
rs11986122	8	10152439	cg16016465		-8.55147	35213538	PLoS Biol	Characterising metabolomic signatures of lipid-modifying therapies through drug target mendelian randomisation.	Free cholesterol to total lipids ratio in very large VLDL	114,160 European ancestry individuals	NA	8	10152439	NA	MSRA, MSRA	intron_variant	2e-12	0.0287429	114160	0
rs11986122	8	10152439	cg16016465		-8.55147	34021172	Sci Rep	GWAS of allometric body-shape indices in UK Biobank identifies loci suggesting associations with morphogenesis, organogenesis, adrenal cell renewal and cancer.	Waist-hip index	186,825 British ancestry men	NA	8	10152439	MSRA	MSRA, MSRA	intron_variant	2e-12	0.0224451	186825	0
rs11986122	8	10152439	cg16016465		-8.55147	34021172	Sci Rep	GWAS of allometric body-shape indices in UK Biobank identifies loci suggesting associations with morphogenesis, organogenesis, adrenal cell renewal and cancer.	Waist-to-hip ratio adjusted for BMI	186,825 British ancestry men	NA	8	10152439	MSRA	MSRA, MSRA	intron_variant	2e-11	0.0212704	186825	0
rs11986122	8	10152439	cg16016465		-8.55147	35213538	PLoS Biol	Characterising metabolomic signatures of lipid-modifying therapies through drug target mendelian randomisation.	Triglycerides to total lipids ratio in medium VLDL	115,082 European ancestry individuals	NA	8	10152439	NA	MSRA, MSRA	intron_variant	9e-16	0.0319333	115082	0
rs11986122	8	10152439	cg16016465		-8.55147	35213538	PLoS Biol	Characterising metabolomic signatures of lipid-modifying therapies through drug target mendelian randomisation.	Cholesterol to total lipids ratio in medium VLDL	115,082 European ancestry individuals	NA	8	10152439	NA	MSRA, MSRA	intron_variant	2e-16	0.0324613	115082	0
rs11993089	8	10152442	cg16016465		-8.57564	32066663	Transl Psychiatry	Genome-wide association study of dietary intake in the UK biobank study and its associations with schizophrenia and other traits.	Pork consumption	335,576 European ancestry individuals	NA	8	10152442	TNKS, MSRA	MSRA, MSRA	intron_variant	4e-09	0.00353633	335576	0
rs11993089	8	10152442	cg16016465		-8.57564	32066663	Transl Psychiatry	Genome-wide association study of dietary intake in the UK biobank study and its associations with schizophrenia and other traits.	Oily fish consumption	335,576 European ancestry individuals	NA	8	10152442	TNKS, MSRA	MSRA, MSRA	intron_variant	4e-09	0.0146851	335576	0
rs11993089	8	10152442	cg16016465		-8.57564	29912962	PLoS One	Novel genetic associations for blood pressure identified via gene-alcohol interaction in up to 570K individuals across multiple ancestries.	Pulse pressure x alcohol consumption interaction (2df test)	91,099 European ancestry drinkers and non-drinkers, 21,416 African American or Afro-Caribbean drinkers and non-drinkers, 12,365 Asian ancestry drinkers and non-drinkers, 8,470 Hispanic or Latin American drinkers and non-drinkers	238,053 European ancestry drinkers, 2,280 African American drinkers, 54,080 Asian ancestry drinkers, 6,447 Hispanic ancestry drinkers, 43,318 European ancestry non-drinkers, 2,761 African American non-drinkers, 86,943 Asian ancestry non-drinkers, 6,923 Hispanic ancestry non-drinkers	8	10152442	MSRA	MSRA, MSRA	intron_variant	6e-23	NA	133350	440805
rs11993089	8	10152442	cg16016465		-8.57564	32193382	Nat Commun	Comprehensive genomic analysis of dietary habits in UK Biobank identifies hundreds of genetic associations.	Oily fish consumption	446,854 European ancestry individuals	NA	8	10152442	NA	MSRA, MSRA	intron_variant	2e-16	0.0177512	446854	0
rs11993233	8	143928115	cg05141333	PLEC1	-10.4834	35505052	Nat Commun	Multivariate genome-wide association study on tissue-sensitive diffusion metrics highlights pathways that shape the human brain.	Whole brain restricted directional diffusion (multivariate analysis)	23,543 European ancestry individuals	11,555 European ancestry individuals, 3,030 non-European ancestry individuals	8	143928115	NA	PLEC	intron_variant	1e-12	NA	23543	14585
rs11993233	8	143928115	cg05141333	PLEC1	-10.4834	32888494	Cell	The Polygenic and Monogenic Basis of Blood Traits and Diseases.	Platelet distribution width	408,112 British individuals	NA	8	143928115	PLEC	PLEC	intron_variant	4e-103	0.0490447	408112	0
rs11993233	8	143928115	cg19497517	PLEC1	-18.3373	35505052	Nat Commun	Multivariate genome-wide association study on tissue-sensitive diffusion metrics highlights pathways that shape the human brain.	Whole brain restricted directional diffusion (multivariate analysis)	23,543 European ancestry individuals	11,555 European ancestry individuals, 3,030 non-European ancestry individuals	8	143928115	NA	PLEC	intron_variant	1e-12	NA	23543	14585
rs11993233	8	143928115	cg19497517	PLEC1	-18.3373	32888494	Cell	The Polygenic and Monogenic Basis of Blood Traits and Diseases.	Platelet distribution width	408,112 British individuals	NA	8	143928115	PLEC	PLEC	intron_variant	4e-103	0.0490447	408112	0
rs11994391	8	22585707	cg19216211	C8orf58	-29.8785	36224396	Nature	A saturated map of common genetic variants associated with human height.	Height	5,314,291 European ancestry, Hispanic or Latin American, East Asian ancestry, African ancestry, South Asian ancestry individuals	NA	8	22585707	NA	PDLIM2	intron_variant	2e-30	0.0077	5314291	0
rs12021948	1	3132817	cg12473797	PRDM16	-8.22729	31959993	Nat Genet	Multitrait analysis of glaucoma identifies new risk loci and enables polygenic prediction of disease susceptibility and progression.	Vertical cup-disc ratio (multi-trait analysis)	90,939 European ancestry individuals	NA	1	3132817	PRDM16	PRDM16	intron_variant	1e-10	0.01	90939	0
rs12024620	1	3132798	cg12473797	PRDM16	-9.18637	31809533	Hum Mol Genet	Genome-wide association analysis of 95?€?549 individuals identifies novel loci and genes influencing optic disc morphology.	Optic disc size	67,040 British ancestry individuals	28,509 European ancestry individuals	1	3132798	PRDM16	PRDM16	intron_variant	7e-20	0.04	67040	28509
rs12024620	1	3132798	cg12473797	PRDM16	-9.18637	31959993	Nat Genet	Multitrait analysis of glaucoma identifies new risk loci and enables polygenic prediction of disease susceptibility and progression.	Vertical cup-disc ratio (adjusted for vertical disc diameter)	67,040 British ancestry individuals	NA	1	3132798	PRDM16	PRDM16	intron_variant	1e-10	0.01	67040	0
rs12024620	1	3132798	cg12473797	PRDM16	-9.18637	34077760	Am J Hum Genet	Large-scale machine-learning-based phenotyping significantly improves genomic discovery for optic nerve head morphology.	Vertical cup-disc ratio	65,680 European ancestry individuals	NA	1	3132798	NA	PRDM16	intron_variant	4e-30	0.0155	65680	0
rs12025621	1	45762719	cg04486013	AKR1A1	-8.83035	35164939	Biol Psychiatry	Boosting Schizophrenia Genetics by Utilizing Genetic Overlap With Brain Morphology.	Brain morphology (MOSTest)	33,735 white British ancestry individuals	NA	1	45762719	NA	IPP - MAST2	regulatory_region_variant	1e-21	NA	33735	0
rs12025621	1	45762719	cg04486013	AKR1A1	-8.83035	32665545	Nat Commun	Understanding the genetic determinants of the brain with MOSTest.	Brain morphology (MOSTest)	26,502 European ancestry individuals	NA	1	45762719	AKR1A1, NASP, CCDC17, GPBP1L1, TMEM69, IPP, MAST2, PIK3R3	IPP - MAST2	regulatory_region_variant	2e-13	NA	26502	0
rs12028339	1	7724842	cg23937295	CAMTA1	-8.97938	34910505	Sci Adv	The genetic architecture of human cortical folding.	Vertex-wise cortical thickness	33,748 European ancestry individuals	NA	1	7724842	NA	CAMTA1	intron_variant	2e-10	6.4	33748	0
rs12028339	1	7724842	cg23937295	CAMTA1	-8.97938	29942085	Nat Genet	Meta-analysis of genome-wide association studies for neuroticism in 449,484 individuals identifies novel genetic loci and pathways.	Neuroticism	449,484 European ancestry individuals	NA	1	7724842	NR	CAMTA1	intron_variant	1e-08	5.676	449484	0
rs12028339	1	7724842	cg23937295	CAMTA1	-8.97938	34560273	Neuroimage	Vertex-wise multivariate genome-wide association study identifies 780 unique genetic loci associated with cortical morphology.	Cortical thickness	35,657 White British ancestry individuals	NA	1	7724842	NR	CAMTA1	intron_variant	1e-09	NA	35657	0
rs12028339	1	7724842	cg23937295	CAMTA1	-30.2981	34910505	Sci Adv	The genetic architecture of human cortical folding.	Vertex-wise cortical thickness	33,748 European ancestry individuals	NA	1	7724842	NA	CAMTA1	intron_variant	2e-10	6.4	33748	0
rs12028339	1	7724842	cg23937295	CAMTA1	-30.2981	29942085	Nat Genet	Meta-analysis of genome-wide association studies for neuroticism in 449,484 individuals identifies novel genetic loci and pathways.	Neuroticism	449,484 European ancestry individuals	NA	1	7724842	NR	CAMTA1	intron_variant	1e-08	5.676	449484	0
rs12028339	1	7724842	cg23937295	CAMTA1	-30.2981	34560273	Neuroimage	Vertex-wise multivariate genome-wide association study identifies 780 unique genetic loci associated with cortical morphology.	Cortical thickness	35,657 White British ancestry individuals	NA	1	7724842	NR	CAMTA1	intron_variant	1e-09	NA	35657	0
rs12029005	1	46157425	cg04486013	AKR1A1	-12.4464	33462484	Nat Genet	Genetics of 35 blood and urine biomarkers in the UK Biobank.	Cystatin C levels	342,399 European ancestry individuals, 6,015 African ancestry individuals, 7,338 South Asian ancestry individuals	NA	1	46157425	NR	P3R3URF-PIK3R3	intron_variant	7e-12	0.0231	355752	0
rs12029134	1	46164018	cg04486013	AKR1A1	-12.4214	31666681	Mol Psychiatry	Large-scale GWAS reveals genetic architecture of brain white matter microstructure and genetic overlap with cognitive and mental health traits (n?€?=?€?17,706).	White matter microstructure (mean diusivities)	17,706 European ancestry individuals	NA	1	46164018	NR	P3R3URF-PIK3R3	intron_variant	4e-08	NA	17706	0
rs12037201	1	45475677	cg04486013	AKR1A1	-33.4448	34272381	Nat Commun	Discovery and prioritization of variants and genes for kidney function in >1.2 million individuals.	Estimated glomerular filtration rate (cystatin c)	460,826 European or unknown ancestry individuals	NA	1	45475677	NA	TESK2	intron_variant	5e-10	0.0033	460826	0
rs12037201	1	45475677	cg04486013	AKR1A1	-33.4448	34272381	Nat Commun	Discovery and prioritization of variants and genes for kidney function in >1.2 million individuals.	Estimated glomerular filtration rate (creatinine)	1,004,040 European ancestry individuals, 165,726 East Asian ancestry individuals, 13,842 African American individuals, 13,359 South Asian ancestry individuals, 4,961 Hispanic individuals, 2 individuals	417,288 European ancestry individuals	1	45475677	NA	TESK2	intron_variant	2e-19	0.00242	1201930	417288
rs12037459	1	45629287	cg04486013	AKR1A1	-47.7586	34594039	Nat Genet	A cross-population atlas of genetic associations for 220 human phenotypes.	Height	165,056 East Asian ancestry individuals	NA	1	45629287	NA	GPBP1L1	intron_variant	1e-13	0.0161807	165056	0
rs12043534	1	23286851	cg00463859	TCEA3	-12.5841	34021172	Sci Rep	GWAS of allometric body-shape indices in UK Biobank identifies loci suggesting associations with morphogenesis, organogenesis, adrenal cell renewal and cancer.	A body shape index	219,872 British ancestry women	NA	1	23286851	RP5-1057J7.6	LINC01355, LINC01355	non_coding_transcript_exon_variant	6e-09	0.0190032	219872	0
rs12043534	1	23286851	cg00463859	TCEA3	-12.5841	36329257	Commun Biol	Phenome-wide analysis of Taiwan Biobank reveals novel glycemia-related loci and genetic risks for diabetes.	Creatinine levels	76,850 Taiwanese ancestry individuals	NA	1	23286851	NA	LINC01355, LINC01355	non_coding_transcript_exon_variant	1e-11	0.00455866	76850	0
rs12043534	1	23286851	cg00463859	TCEA3	-12.5841	34021172	Sci Rep	GWAS of allometric body-shape indices in UK Biobank identifies loci suggesting associations with morphogenesis, organogenesis, adrenal cell renewal and cancer.	Waist-hip index	219,872 British ancestry women	NA	1	23286851	RP5-1057J7.6	LINC01355, LINC01355	non_coding_transcript_exon_variant	3e-08	0.0179076	219872	0
rs12046305	1	205745350	cg17723122	SLC45A3	-40.0758	33547301	Nat Commun	Genome-wide association study of serum liver enzymes implicates diverse metabolic and liver pathology.	Serum alkaline phosphatase levels	390,964 European ancestry individuals	105,030 East Asian ancestry individuals	1	205745350	NUCKS1	NUCKS1	intron_variant	5e-12	6.91	390964	105030
rs12046466	1	112665417	cg04571584	WNT2B	-16.1196	32963231	Nat Commun	Genetic correlations and genome-wide associations of cortical structure in general population samples of 22,824 adults.	Cortical volume	22,824 European and African American ancestry individuals	NA	1	112665417	CAPZA1	CAPZA1	intron_variant	2e-12	NA	22824	0
rs12046497	1	26521149	cg09900893	RPS6KA1	-11.7686	35915156	Nat Med	Large-scale genome-wide association study of coronary artery disease in genetically diverse populations.	Coronary artery disease	190,493 European ancestry cases, 582,775 European ancestry controls, 12,117 Hispanic cases, 44,853 Hispanic controls, 27,021 African American cases, 102,305 African American controls	NA	1	26521149	NA	DPPA2P2 - RPS6KA1	upstream_gene_variant	9e-09	0.0247	959564	0
rs12050494	15	74968555	cg02395127	LMAN1L	-7.61158	29455858	Am J Hum Genet	A Large-Scale Multi-ancestry Genome-wide Study Accounting for Smoking Behavior Identifies Multiple Significant Loci for Blood Pressure.	Diastolic blood pressure x smoking status (current vs non-current) interaction (2df test)	14,607 European ancestry current smokers, 65,935 European ancestry former and never smokers, 5,545 African ancestry current smokers, 21,571 African ancestry former and never smokers, 2,465 Asian ancestry current smokers, 10,973 Asian ancestry former and never smokers, 1,068 Hispanic current smokers, 7,737 Hispanic former and never smokers	48,198 European ancestry current smokers, 251,872 European ancestry former and never smokers, 1,971 African ancestry current smokers, 5,814 African ancestry former and never smokers, 29,485 Asian ancestry current smokers, 119,447 Asian ancestry former and never smokers, 3,737 Hispanic current smokers, 14,199 Hispanic former and never smokers	15	74968555	MPI, COX5A, SCAMP5	SCAMP5	intron_variant	3e-27	NA	129901	474723
rs12050494	15	74968555	cg02395127	LMAN1L	-7.61158	29455858	Am J Hum Genet	A Large-Scale Multi-ancestry Genome-wide Study Accounting for Smoking Behavior Identifies Multiple Significant Loci for Blood Pressure.	Systolic blood pressure x smoking status (ever vs never) interaction (2df test)	43,016 European ancestry ever smokers, 37,535 European ancestry never smokers, 12,693 African ancestry ever smokers, 13,121 African ancestry never smokers, 4,142 Asian ancestry ever smokers, 9,296 Asian ancestry never smokers, 3,228 Hispanic ever smokers, 5,577 Hispanic never smokers	139,127 European ancestry ever smokers, 145,914 European ancestry never smokers, 3,105 African ancestry ever smokers, 3,075 African ancestry never smokers, 70,335 Asian ancestry ever smokers, 78,597 Asian ancestry never smokers, 6,810 Hispanic ever smokers, 11,133 Hispanic never smokers	15	74968555	MPI, COX5A, SCAMP5	SCAMP5	intron_variant	2e-18	NA	128608	458096
rs12050494	15	74968555	cg02395127	LMAN1L	-7.61158	29455858	Am J Hum Genet	A Large-Scale Multi-ancestry Genome-wide Study Accounting for Smoking Behavior Identifies Multiple Significant Loci for Blood Pressure.	Diastolic blood pressure x smoking status (ever vs never) interaction (2df test)	43,016 European ancestry ever smokers, 37,535 European ancestry never smokers, 12,693 African ancestry ever smokers, 13,121 African ancestry never smokers, 4,142 Asian ancestry ever smokers, 9,296 Asian ancestry never smokers, 3,228 Hispanic ever smokers, 5,577 Hispanic never smokers	139,127 European ancestry ever smokers, 145,914 European ancestry never smokers, 3,105 African ancestry ever smokers, 3,075 African ancestry never smokers, 70,335 Asian ancestry ever smokers, 78,597 Asian ancestry never smokers, 6,810 Hispanic ever smokers, 11,133 Hispanic never smokers	15	74968555	MPI, COX5A, SCAMP5	SCAMP5	intron_variant	3e-16	NA	128608	458096
rs12050494	15	74968555	cg02395127	LMAN1L	-7.61158	29455858	Am J Hum Genet	A Large-Scale Multi-ancestry Genome-wide Study Accounting for Smoking Behavior Identifies Multiple Significant Loci for Blood Pressure.	Systolic blood pressure x smoking status (ever vs never) interaction (2df test)	43,016 European ancestry ever smokers, 37,535 European ancestry never smokers, 12,693 African ancestry ever smokers, 13,121 African ancestry never smokers, 4,142 Asian ancestry ever smokers, 9,296 Asian ancestry never smokers, 3,228 Hispanic ever smokers, 5,577 Hispanic never smokers	139,127 European ancestry ever smokers, 145,914 European ancestry never smokers, 3,105 African ancestry ever smokers, 3,075 African ancestry never smokers, 70,335 Asian ancestry ever smokers, 78,597 Asian ancestry never smokers, 6,810 Hispanic ever smokers, 11,133 Hispanic never smokers	15	74968555	MPI, COX5A, SCAMP5	SCAMP5	intron_variant	2e-13	NA	128608	458096
rs12050494	15	74968555	cg02395127	LMAN1L	-7.61158	29455858	Am J Hum Genet	A Large-Scale Multi-ancestry Genome-wide Study Accounting for Smoking Behavior Identifies Multiple Significant Loci for Blood Pressure.	Diastolic blood pressure x smoking status (ever vs never) interaction (2df test)	43,016 European ancestry ever smokers, 37,535 European ancestry never smokers, 12,693 African ancestry ever smokers, 13,121 African ancestry never smokers, 4,142 Asian ancestry ever smokers, 9,296 Asian ancestry never smokers, 3,228 Hispanic ever smokers, 5,577 Hispanic never smokers	139,127 European ancestry ever smokers, 145,914 European ancestry never smokers, 3,105 African ancestry ever smokers, 3,075 African ancestry never smokers, 70,335 Asian ancestry ever smokers, 78,597 Asian ancestry never smokers, 6,810 Hispanic ever smokers, 11,133 Hispanic never smokers	15	74968555	MPI, COX5A, SCAMP5	SCAMP5	intron_variant	7e-25	NA	128608	458096
rs12050494	15	74968555	cg02395127	LMAN1L	-7.61158	29455858	Am J Hum Genet	A Large-Scale Multi-ancestry Genome-wide Study Accounting for Smoking Behavior Identifies Multiple Significant Loci for Blood Pressure.	Diastolic blood pressure x smoking status (current vs non-current) interaction (2df test)	14,607 European ancestry current smokers, 65,935 European ancestry former and never smokers, 5,545 African ancestry current smokers, 21,571 African ancestry former and never smokers, 2,465 Asian ancestry current smokers, 10,973 Asian ancestry former and never smokers, 1,068 Hispanic current smokers, 7,737 Hispanic former and never smokers	48,198 European ancestry current smokers, 251,872 European ancestry former and never smokers, 1,971 African ancestry current smokers, 5,814 African ancestry former and never smokers, 29,485 Asian ancestry current smokers, 119,447 Asian ancestry former and never smokers, 3,737 Hispanic current smokers, 14,199 Hispanic former and never smokers	15	74968555	MPI, COX5A, SCAMP5	SCAMP5	intron_variant	1e-18	NA	129901	474723
rs12050494	15	74968555	cg02395127	LMAN1L	-7.61158	29455858	Am J Hum Genet	A Large-Scale Multi-ancestry Genome-wide Study Accounting for Smoking Behavior Identifies Multiple Significant Loci for Blood Pressure.	Systolic blood pressure x smoking status (current vs non-current) interaction (2df test)	14,607 European ancestry current smokers, 65,935 European ancestry former and never smokers, 5,545 African ancestry current smokers, 21,571 African ancestry former and never smokers, 2,465 Asian ancestry current smokers, 10,973 Asian ancestry former and never smokers, 1,068 Hispanic current smokers, 7,737 Hispanic former and never smokers	48,198 European ancestry current smokers, 251,872 European ancestry former and never smokers, 1,971 African ancestry current smokers, 5,814 African ancestry former and never smokers, 29,485 Asian ancestry current smokers, 119,447 Asian ancestry former and never smokers, 3,737 Hispanic current smokers, 14,199 Hispanic former and never smokers	15	74968555	MPI, COX5A, SCAMP5	SCAMP5	intron_variant	2e-15	NA	129901	474723
rs12050494	15	74968555	cg02395127	LMAN1L	-7.61158	29455858	Am J Hum Genet	A Large-Scale Multi-ancestry Genome-wide Study Accounting for Smoking Behavior Identifies Multiple Significant Loci for Blood Pressure.	Systolic blood pressure x smoking status (current vs non-current) interaction (2df test)	14,607 European ancestry current smokers, 65,935 European ancestry former and never smokers, 5,545 African ancestry current smokers, 21,571 African ancestry former and never smokers, 2,465 Asian ancestry current smokers, 10,973 Asian ancestry former and never smokers, 1,068 Hispanic current smokers, 7,737 Hispanic former and never smokers	48,198 European ancestry current smokers, 251,872 European ancestry former and never smokers, 1,971 African ancestry current smokers, 5,814 African ancestry former and never smokers, 29,485 Asian ancestry current smokers, 119,447 Asian ancestry former and never smokers, 3,737 Hispanic current smokers, 14,199 Hispanic former and never smokers	15	74968555	MPI, COX5A, SCAMP5	SCAMP5	intron_variant	4e-20	NA	129901	474723
rs12050759	15	74972850	cg02395127	LMAN1L	-7.44772	29912962	PLoS One	Novel genetic associations for blood pressure identified via gene-alcohol interaction in up to 570K individuals across multiple ancestries.	Diastolic blood pressure x alcohol consumption interaction (2df test)	63,607 European ancestry drinkers, 10,193 African American or Afro-Caribbean drinkers, 2,441 Asian ancestry drinkers, 5,084 Hispanic or Latin American drinkers, 27,492 European ancestry non-drinkers, 11,223 African American or Afro-Caribbean non-drinkers, 9,924 Asian ancestry non-drinkers, 3,387 Hispanic or Latin American non-drinkers	238,058 European ancestry drinkers, 2,280 African American drinkers, 54,081 Asian ancestry drinkers, 6,448 Hispanic drinkers, 43,318 European ancestry non-drinkers, 2,761 African American non-drinkers, 86,943 Asian ancestry non-drinkers, 6,923 Hispanic non-drinkers	15	74972850	RPP25	SCAMP5	intron_variant	3e-19	NA	133351	440812
rs12055445	6	32658962	cg02633767	TAP2	-29.1821	31900758	Eur J Epidemiol	Using Mendelian randomization to evaluate the causal relationship between serum C-reactive protein levels and age-related macular degeneration.	C-reactive protein levels	418,642 British ancestry individuals	NA	6	32658962	NR	HLA-DQA1 - HLA-DQB1	regulatory_region_variant	5e-18	0.0175207	418642	0
rs12055445	6	32658962	cg02633767	TAP2	-29.1821	28199695	Hum Mol Genet	GWAS of self-reported mosquito bite size, itch intensity and attractiveness to mosquitoes implicates immune-related predisposition loci.	Itch intensity from mosquito bite adjusted by bite size	69,057 European ancestry individuals without immune related conditions	NA	6	32658962	HLA-DQA1, HLA-DQB1	HLA-DQA1 - HLA-DQB1	regulatory_region_variant	6e-11	0.0247074	69057	0
rs12055445	6	32658962	cg02633767	TAP2	-29.1821	29500382	Nat Commun	Item-level analyses reveal genetic heterogeneity in neuroticism.	Feeling worry	372,869 European ancestry individuals	NA	6	32658962	HLA-DRA	HLA-DQA1 - HLA-DQB1	regulatory_region_variant	3e-12	6.996	372869	0
rs12055445	6	32658962	cg02633767	TAP2	-29.1821	34021172	Sci Rep	GWAS of allometric body-shape indices in UK Biobank identifies loci suggesting associations with morphogenesis, organogenesis, adrenal cell renewal and cancer.	Hip circumference adjusted for BMI	186,825 British ancestry men	NA	6	32658962	HLA-DQB1	HLA-DQA1 - HLA-DQB1	regulatory_region_variant	1e-12	0.0218742	186825	0
rs12055445	6	32658962	cg02633767	TAP2	-29.1821	34021172	Sci Rep	GWAS of allometric body-shape indices in UK Biobank identifies loci suggesting associations with morphogenesis, organogenesis, adrenal cell renewal and cancer.	Hip circumference adjusted for BMI	219,872 British ancestry women	NA	6	32658962	HLA-DQB1	HLA-DQA1 - HLA-DQB1	regulatory_region_variant	2e-08	0.0159074	219872	0
rs12059633	1	16965909	cg27582013	CROCC	-89.3785	36224396	Nature	A saturated map of common genetic variants associated with human height.	Height	5,314,291 European ancestry, Hispanic or Latin American, East Asian ancestry, African ancestry, South Asian ancestry individuals	NA	1	16965909	NA	CROCC	intron_variant	5e-10	0.0087	5314291	0
rs12077974	1	45918469	cg04486013	AKR1A1	-37.6285	34910505	Sci Adv	The genetic architecture of human cortical folding.	Vertex-wise cortical thickness	33,748 European ancestry individuals	NA	1	45918469	NA	MAST2	intron_variant	8e-23	9.84	33748	0
rs12077974	1	45918469	cg04486013	AKR1A1	-37.6285	34560273	Neuroimage	Vertex-wise multivariate genome-wide association study identifies 780 unique genetic loci associated with cortical morphology.	Cortical thickness	35,657 White British ancestry individuals	NA	1	45918469	NR	MAST2	intron_variant	1e-17	NA	35657	0
rs12093154	1	1243545	cg06085743	PUSL1	-32.565	33536424	Nat Commun	Identification of 38 novel loci for systemic lupus erythematosus and genetic heterogeneity between ancestral groups.	Systemic lupus erythematosus	4,222 Han Chinese ancestry cases, 8,431 Han Chinese ancestry controls, 4,576 European ancestry cases, 8,039 European ancestry controls	NA	1	1243545	C1QTNF12	C1QTNF12	missense_variant	3e-09	0.84	25268	0
rs12096239	1	26470431	cg09900893	RPS6KA1	-17.1929	30804560	Nat Genet	New genetic signals for lung function highlight pathways and chronic obstructive pulmonary disease associations across multiple ancestries.	Lung function (FVC)	321,047 European ancestry individuals	79,005 European ancestry individuals	1	26470431	DHDDS	DHDDS	3_prime_UTR_variant	8e-09	0.0154	321047	79005
rs12096239	1	26470431	cg09900893	RPS6KA1	-17.1929	30804560	Nat Genet	New genetic signals for lung function highlight pathways and chronic obstructive pulmonary disease associations across multiple ancestries.	FEV1	321,047 European ancestry individuals	79,005 European ancestry individuals	1	26470431	DHDDS	DHDDS	3_prime_UTR_variant	2e-12	0.0187	321047	79005
rs12103	1	1312114	cg06085743	PUSL1	-82.0731	23128233	Nature	Host-microbe interactions have shaped the genetic architecture of inflammatory bowel disease.	Inflammatory bowel disease	12,924 European ancestry cases, 21,442 European ancestry controls	25,683 European ancestry cases, 17,015 European ancestry controls	1	1312114	TNFRSF18, TNFRSF4	INTS11	synonymous_variant	8e-13	1.099	34366	42698
rs12103	1	1312114	cg06085743	PUSL1	-82.0731	26192919	Nat Genet	Association analyses identify 38 susceptibility loci for inflammatory bowel disease and highlight shared genetic risk across populations.	Ulcerative colitis	6,968 European ancestry cases, 20,464 European ancestry controls	10,679 European ancestry cases, 26,715 European ancestry controls, 397 Iranian ancestry cases, 342 Iranian ancestry controls, 1,239 Indian ancestry cases, 990 Indian ancestry controls, 1,134 East Asian ancestry cases, 3,719 East Asian ancestry controls	1	1312114	NR	INTS11	synonymous_variant	1e-09	1.10468	27432	45215
rs12103	1	1312114	cg06085743	PUSL1	-82.0731	26192919	Nat Genet	Association analyses identify 38 susceptibility loci for inflammatory bowel disease and highlight shared genetic risk across populations.	Inflammatory bowel disease	12,882 European ancestry cases, 21,770 European ancestry controls	25,273 European ancestry cases, 26,715 European ancestry controls, 548 Iranian ancestry cases, 342 Iranian ancestry control, 1,423 Indian ancestry cases, 990 Indian ancestry controls, 2,824 East Asian ancestry cases, 3,719 East Asian ancestry controls	1	1312114	NR	INTS11	synonymous_variant	3e-11	1.09061	34652	61834
rs12107484	3	52598077	cg07773769	PPM1M	-8.36498	36224396	Nature	A saturated map of common genetic variants associated with human height.	Height	5,314,291 European ancestry, Hispanic or Latin American, East Asian ancestry, African ancestry, South Asian ancestry individuals	NA	3	52598077	NA	PBRM1	intron_variant	4e-09	0.0115	5314291	0
rs12110481	6	31030535	cg25251478	DDR1	-8.78411	34021172	Sci Rep	GWAS of allometric body-shape indices in UK Biobank identifies loci suggesting associations with morphogenesis, organogenesis, adrenal cell renewal and cancer.	Hip circumference adjusted for BMI	186,825 British ancestry men	NA	6	31030535	MUC22	MUC22	intron_variant	2e-14	0.0246712	186825	0
rs12118370	1	112605645	cg04571584	WNT2B	-14.7367	29912962	PLoS One	Novel genetic associations for blood pressure identified via gene-alcohol interaction in up to 570K individuals across multiple ancestries.	Mean arterial pressure x alcohol consumption interaction (2df test)	91,110 European ancestry drinkers and non-drinkers, 21,416 African American or Afro-Caribbean drinkers and non-drinkers, 12,365 Asian ancestry drinkers and non-drinkers, 8,470 Hispanic or Latin American drinkers and non-drinkers	237,996 European ancestry drinkers, 2,280 African American drinkers, 54,080 Asian ancestry drinkers, 6,448 Hispanic drinkers, 43,315 European ancestry non-drinkers, 2,761 African ancestry non-drinkers, 86,943 Asian ancestry non-drinkers, 6,923 Hispanic non-drinkers	1	112605645	ST7L	ST7L	intron_variant	5e-10	NA	133361	440746
rs12118370	1	112605645	cg04571584	WNT2B	-14.7367	29912962	PLoS One	Novel genetic associations for blood pressure identified via gene-alcohol interaction in up to 570K individuals across multiple ancestries.	Diastolic blood pressure x alcohol consumption interaction (2df test)	63,607 European ancestry drinkers, 10,193 African American or Afro-Caribbean drinkers, 2,441 Asian ancestry drinkers, 5,084 Hispanic or Latin American drinkers, 27,492 European ancestry non-drinkers, 11,223 African American or Afro-Caribbean non-drinkers, 9,924 Asian ancestry non-drinkers, 3,387 Hispanic or Latin American non-drinkers	238,058 European ancestry drinkers, 2,280 African American drinkers, 54,081 Asian ancestry drinkers, 6,448 Hispanic drinkers, 43,318 European ancestry non-drinkers, 2,761 African American non-drinkers, 86,943 Asian ancestry non-drinkers, 6,923 Hispanic non-drinkers	1	112605645	ST7L	ST7L	intron_variant	1e-19	NA	133351	440812
rs12119962	1	7682441	cg23937295	CAMTA1	-22.4506	32193382	Nat Commun	Comprehensive genomic analysis of dietary habits in UK Biobank identifies hundreds of genetic associations.	Alcohol consumption (drinks per month) (UKB data field 1578, 4424)	449,210 European ancestry individuals	NA	1	7682441	NA	CAMTA1	intron_variant	4e-08	0.0141278	449210	0
rs12120887	1	7724598	cg23937295	CAMTA1	-44.4829	36477530	Nature	Genetic diversity fuels gene discovery for tobacco and alcohol use.	Smoking initiation	2,669,029 European ancestry individuals	NA	1	7724598	NA	CAMTA1	intron_variant	3e-20	0.00825	2669029	0
rs12120887	1	7724598	cg23937295	CAMTA1	-44.4829	36477530	Nature	Genetic diversity fuels gene discovery for tobacco and alcohol use.	Smoking initiation	3,382,012 European ancestry, East Asian ancestry, Hispanic or Latin American, African ancestry individuals	NA	1	7724598	NA	CAMTA1	intron_variant	4e-20	0.00742	3382012	0
rs12128526	1	7663897	cg23937295	CAMTA1	-11.7497	30595370	Am J Hum Genet	Leveraging Polygenic Functional Enrichment to Improve GWAS Power.	Body mass index	approximately 458,000 European ancestry individuals	NA	1	7663897	NA	CAMTA1	synonymous_variant	2e-10	NA	458000	0
rs12128526	1	7663897	cg23937295	CAMTA1	-11.7497	31669095	J Allergy Clin Immunol	Shared Genetic and Experimental Links between Obesity-Related Traits and Asthma Subtypes in UK Biobank.	Body mass index	457,822 European ancestry individuals	NA	1	7663897	NR	CAMTA1	synonymous_variant	2e-10	NA	457822	0
rs12128814	1	26499620	cg09900893	RPS6KA1	-11.6191	34989438	Genet Epidemiol	Genome-wide pleiotropy analysis identifies novel blood pressure variants and improves its polygenic risk scores.	Blood pressure (pleiotropy model 1 DBP adjusted for estimated causal effects x SBP)	757,601 European ancestry individuals, 318,891 European ancestry, African American or Afro-Caribbean, Native American ancestry, Asian ancestry individuals	NA	1	26499620	NA	HMGN2 - DPPA2P2	regulatory_region_variant	2e-11	NA	1076492	0
rs12130857	1	7731401	cg23937295	CAMTA1	-27.7213	35164939	Biol Psychiatry	Boosting Schizophrenia Genetics by Utilizing Genetic Overlap With Brain Morphology.	Brain morphology (MOSTest)	33,735 white British ancestry individuals	NA	1	7731401	NA	CAMTA1	intron_variant	8e-11	NA	33735	0
rs12130857	1	7731401	cg23937295	CAMTA1	-27.7213	30643251	Nat Genet	Association studies of up to 1.2 million individuals yield new insights into the genetic etiology of tobacco and alcohol use.	Smoking initiation (ever regular vs never regular)	up to 1,232,091 European ancestry individuals	NA	1	7731401	NR	CAMTA1	intron_variant	4e-11	0.0180031	1232091	0
rs12130857	1	7731401	cg23937295	CAMTA1	-27.7213	30643251	Nat Genet	Association studies of up to 1.2 million individuals yield new insights into the genetic etiology of tobacco and alcohol use.	Smoking initiation (ever regular vs never regular) (MTAG)	up to 1,359,002 European ancestry individuals	NA	1	7731401	NR	CAMTA1	intron_variant	8e-12	0.0079241	1359002	0
rs12132088	1	21991914	cg13962372	CDC42	-8.11951	32888493	Cell	Trans-ethnic and Ancestry-Specific Blood-Cell Genetics in 746,667 Individuals from 5 Global Populations.	White blood cell count	562,243 European ancestry individuals	NA	1	21991914	NR	CELA3B	intron_variant	2e-15	0.016096	562243	0
rs12133294	1	45523092	cg04486013	AKR1A1	-21.1009	35964923	J Nutr Biochem	Common and Ethnic-Specific Genetic Determinants of Hemoglobin Concentration between Taiwanese Han Chinese and European Whites: Findings from Comparative Two-Stage Genome-Wide Association Studies.	Hemoglobin concentration	46,904 European ancestry males	80,822 European ancestry males	1	45523092	NA	PRDX1	intron_variant	2e-10	0.02386	46904	80822
rs12137398	1	7730488	cg23937295	CAMTA1	-21.0881	29942085	Nat Genet	Meta-analysis of genome-wide association studies for neuroticism in 449,484 individuals identifies novel genetic loci and pathways.	Depressed affect	357,957 European ancestry individuals	NA	1	7730488	NR	CAMTA1	intron_variant	1e-08	0.01683	357957	0
rs12137398	1	7730488	cg23937295	CAMTA1	-21.0881	30595370	Am J Hum Genet	Leveraging Polygenic Functional Enrichment to Improve GWAS Power.	Neuroticism	approximately 372,000 European ancestry individuals	NA	1	7730488	NA	CAMTA1	intron_variant	4e-08	NA	372000	0
rs12137398	1	7730488	cg23937295	CAMTA1	-21.0881	29942085	Nat Genet	Meta-analysis of genome-wide association studies for neuroticism in 449,484 individuals identifies novel genetic loci and pathways.	Neuroticism	449,484 European ancestry individuals	NA	1	7730488	NR	CAMTA1	intron_variant	9e-09	5.745	449484	0
rs12137398	1	7730488	cg23937295	CAMTA1	-21.0881	29500382	Nat Commun	Item-level analyses reveal genetic heterogeneity in neuroticism.	Neurociticism	380,506 European ancestry individuals	NA	1	7730488	CAMTA1	CAMTA1	intron_variant	1e-09	6.11	380506	0
rs12144044	1	112706169	cg04571584	WNT2B	-8.68584	28452372	Sci Rep	1000 Genomes-based meta-analysis identifies 10 novel loci for kidney function.	Glomerular filtration rate (creatinine)	110,517 European ancestry individuals	NA	1	112706169	RHOC	RHOC	5_prime_UTR_variant	3e-08	0.0061	110517	0
rs12146828	12	7586745	cg16879115	APOBEC1	-14.3263	36329257	Commun Biol	Phenome-wide analysis of Taiwan Biobank reveals novel glycemia-related loci and genetic risks for diabetes.	High density lipoprotein cholesterol levels	76,531 Taiwanese ancestry individuals	NA	12	7586745	NA	GAPDHP31 - NIFKP3	intergenic_variant	2e-15	0.490912	76531	0
rs12148121	15	67202584	cg15723784	SMAD3	-8.28314	34272381	Nat Commun	Discovery and prioritization of variants and genes for kidney function in >1.2 million individuals.	Estimated glomerular filtration rate (creatinine)	1,004,040 European ancestry individuals, 165,726 East Asian ancestry individuals, 13,842 African American individuals, 13,359 South Asian ancestry individuals, 4,961 Hispanic individuals, 2 individuals	417,288 European ancestry individuals	15	67202584	NA	AAGAB	3_prime_UTR_variant	1e-11	0.00182	1201930	417288
rs12151113	19	17748561	cg02639359	FCHO1	-33.4485	35285134	J Thromb Haemost	Multi-phenotype analyses of hemostatic traits with cardiovascular events reveal novel genetic associations.	Coronary artery disease or tissue plasminogen activator levels (pleiotropy)	172,122 European, South Asian or East Asian CAD cases, 566,864 European, South Asian or East Asian CAD controls, 26,929 European ancestry individuals with measurements	NA	19	17748561	NA	FCHO1	intron_variant	8e-10	NA	765915	0
rs12151113	19	17748561	cg02639359	FCHO1	-33.4485	30038396	Nat Genet	Gene discovery and polygenic prediction from a genome-wide association study of educational attainment in 1.1 million individuals.	Highest math class taken (MTAG)	811,539 European ancestry individuals	NA	19	17748561	Intergenic	FCHO1	intron_variant	3e-08	0.0091	811539	0
rs12153855	6	32107027	cg02633767	TAP2	-17.8263	23886662	Hum Mol Genet	A genome-wide association study of atopic dermatitis identifies loci with overlapping effects on asthma and psoriasis.	Atopic dermatitis	1563 European ancestry cases, 4,054 European ancestry controls	2,286 European ancestry cases, 3,160 European ancestry controls	6	32107027	TNXB, CREBL1	TNXB, TNXB, TNXB	intron_variant	3e-14	1.581	5617	5446
rs12160976	22	46042366	cg01234420	LOC150381	-12.2349	34586374	JAMA Psychiatry	The Genetic Architecture of Depression in Individuals of East Asian Ancestry: A Genome-Wide Association Study.	Depression	15,771 East Asian ancestry cases, 178,777 East Asian ancestry controls, 170,756 European ancestry cases, 329,443 European ancestry controls	NA	22	46042366	NA	LINC00899	non_coding_transcript_exon_variant	2e-08	0.00921168	694747	0
rs12185776	20	45922961	cg02121447	SNX21	-18.2138	34594039	Nat Genet	A cross-population atlas of genetic associations for 220 human phenotypes.	Mean corpuscular volume	350,473 European ancestry individuals, 129,832 East Asian ancestry individuals	NA	20	45922961	NA	PLTP - PCIF1	regulatory_region_variant	1e-16	0.0252	480305	0
rs12195582	6	32476767	cg02633767	TAP2	-8.75141	25279986	Am J Hum Genet	Genome-wide association study identifies five susceptibility loci for follicular lymphoma outside the HLA region.	Follicular lymphoma	2,728 European ancestry cases, 7,758 European ancestry controls	1,795 European ancestry cases, 5,586 European ancestry controls	6	32476767	HLA	HLA-DRB9 - HLA-DRB5	intergenic_variant	5e-100	1.78	10486	7381
rs12211410	6	32081646	cg02633767	TAP2	-20.658	30038396	Nat Genet	Gene discovery and polygenic prediction from a genome-wide association study of educational attainment in 1.1 million individuals.	Educational attainment (years of education)	up to 1,131,881 European ancestry individuals	NA	6	32081646	NA	TNXB, TNXB, TNXB	missense_variant	2e-13	0.0185	1131881	0
rs12212418	6	30956247	cg11554728	DPCR1	-15.5064	36224396	Nature	A saturated map of common genetic variants associated with human height.	Height	5,314,291 European ancestry, Hispanic or Latin American, East Asian ancestry, African ancestry, South Asian ancestry individuals	NA	6	30956247	NA	SFTA2 - NAPGP2	upstream_gene_variant	1e-31	0.008	5314291	0
rs12213851	6	32139384	cg02633767	TAP2	-18.5978	34321204	Sci Adv	Testosterone and socioeconomic position: Mendelian randomization in 306,248 men and women in UK Biobank.	Total testosterone levels	158,000 British ancestry women	NA	6	32139384	NA	FKBPL - PRRT1	intergenic_variant	3e-09	0.03	158000	0
rs12228775	12	49118977	cg21747160	LMBR1L	-38.7063	35835914	Nat Genet	Genome-wide meta-analysis of insomnia prioritizes genes associated with metabolic and psychiatric pathways.	Insomnia	593,724 European ancestry cases, 1,771,286 European ancestry controls	NA	12	49118977	NA	LMBR1L - TUBA1B	intergenic_variant	4e-08	0.005	2365010	0
rs12258400	10	71978155	cg06370069	CHST3	-42.2871	30595370	Am J Hum Genet	Leveraging Polygenic Functional Enrichment to Improve GWAS Power.	Height	approximately 458,000 European ancestry individuals	NA	10	71978155	NA	CHST3	intron_variant	5e-16	NA	458000	0
rs12277152	11	296255	cg08000731		-8.37028	33547301	Nat Commun	Genome-wide association study of serum liver enzymes implicates diverse metabolic and liver pathology.	Serum alkaline phosphatase levels	390,964 European ancestry individuals	105,030 East Asian ancestry individuals	11	296255	PGGHG, IFITM5	PGGHG - IFITM5	regulatory_region_variant	1e-71	17.9	390964	105030
rs12277152	11	296255	cg08000731		-8.37028	29403010	Nat Genet	Genetic analysis of quantitative traits in the Japanese population links cell types to complex human diseases.	Serum alkaline phosphatase levels	105,030 Japanese ancestry individuals	NA	11	296255	ATHL1	PGGHG - IFITM5	regulatory_region_variant	3e-38	0.06419	105030	0
rs12277563	11	62042222	cg24803614	FTH1	-13.0041	32888494	Cell	The Polygenic and Monogenic Basis of Blood Traits and Diseases.	Mean corpuscular hemoglobin	408,112 British individuals	NA	11	62042222	NA	FTH1 - LINC02733	regulatory_region_variant	1e-09	0.0136983	408112	0
rs12277563	11	62042222	cg24803614	FTH1	-13.0041	32888494	Cell	The Polygenic and Monogenic Basis of Blood Traits and Diseases.	Red cell distribution width	408,112 British individuals	NA	11	62042222	NA	FTH1 - LINC02733	regulatory_region_variant	2e-12	0.0158367	408112	0
rs12277563	11	62042222	cg24803614	FTH1	-13.0041	30595370	Am J Hum Genet	Leveraging Polygenic Functional Enrichment to Improve GWAS Power.	Red cell distribution width	approximately 445,000 European ancestry individuals	NA	11	62042222	NA	FTH1 - LINC02733	regulatory_region_variant	7e-18	NA	445000	0
rs12277563	11	62042222	cg24803614	FTH1	-13.0041	32888493	Cell	Trans-ethnic and Ancestry-Specific Blood-Cell Genetics in 746,667 Individuals from 5 Global Populations.	Mean corpuscular hemoglobin	486,823 European ancestry individuals	NA	11	62042222	NR	FTH1 - LINC02733	regulatory_region_variant	2e-12	0.013863	486823	0
rs12309572	12	53680902	cg23261715		-7.97619	33097823	Commun Biol	The genetic architecture of appendicular lean mass characterized by association analysis in the UK Biobank study.	Appendicular lean mass	450,243 European ancestry individuals	NA	12	53680902	ATP5MC2	ATP5MC2 - CALCOCO1	upstream_gene_variant	5e-13	0.0183	450243	0
rs12312375	12	121779030	cg15233611	SETD1B	-20.9934	34594039	Nat Genet	A cross-population atlas of genetic associations for 220 human phenotypes.	White blood cell count	350,470 European ancestry individuals, 154,355 East Asian ancestry individuals	NA	12	121779030	NA	RHOF, TMEM120B	3_prime_UTR_variant	3e-15	0.0224	504825	0
rs12312375	12	121779030	cg15233611	SETD1B	-20.9934	34594039	Nat Genet	A cross-population atlas of genetic associations for 220 human phenotypes.	Lymphocyte count	349,856 European ancestry individuals, 95,717 East Asian ancestry individuals	NA	12	121779030	NA	RHOF, TMEM120B	3_prime_UTR_variant	1e-08	0.0166	445573	0
rs1231281	19	48735943	cg10404009	MAMSTR;RASIP1	-22.4248	35585065	Nat Commun	Large-scale GWAS of food liking reveals genetic determinants and genetic correlations with distinct neurophysiological traits.	F-small fish liking (derived food-liking factor)	150,746 European ancestry individuals	NA	19	48735943	NA	RASIP1	intron_variant	1e-14	0.07742	150746	0
rs12324886	15	78761766	cg17506061		-10.7497	34594039	Nat Genet	A cross-population atlas of genetic associations for 220 human phenotypes.	Angina pectoris	30,025 European ancestry cases, 440,906 European ancestry controls, 14,007 East Asian ancestry cases, 145,158 East Asian ancestry controls	NA	15	78761766	NA	ADAMTS7	intron_variant	2e-18	0.0761	630096	0
rs12368653	12	57739473	cg09596958	AGAP2	-9.82435	21833088	Nature	Genetic risk and a primary role for cell-mediated immune mechanisms in multiple sclerosis.	Multiple sclerosis	9,772 European ancestry cases, 16,849 European ancestry controls	4,218 European ancestry cases, 7,296 European ancestry controls	12	57739473	AGAP2, CYP27B1	AGAP2, TSPAN31	intron_variant	2e-09	1.1	26621	11514
rs12369033	12	53049172	cg18037834	TENC1	-34.8444	30595370	Am J Hum Genet	Leveraging Polygenic Functional Enrichment to Improve GWAS Power.	Systolic blood pressure	approximately 422,000 European ancestry individuals	NA	12	53049172	NA	TNS2	missense_variant	7e-17	NA	422000	0
rs12369033	12	53049172	cg17094065	TENC1	-26.6058	30595370	Am J Hum Genet	Leveraging Polygenic Functional Enrichment to Improve GWAS Power.	Systolic blood pressure	approximately 422,000 European ancestry individuals	NA	12	53049172	NA	TNS2	missense_variant	7e-17	NA	422000	0
rs1240697	1	1441187	cg06085743	PUSL1	-31.185	30595370	Am J Hum Genet	Leveraging Polygenic Functional Enrichment to Improve GWAS Power.	Height	approximately 458,000 European ancestry individuals	NA	1	1441187	NA	VWA1	3_prime_UTR_variant	4e-12	NA	458000	0
rs1240716	1	1410616	cg06085743	PUSL1	-11.3258	30578418	Nat Genet	Trans-ethnic association study of blood pressure determinants in over 750,000 individuals.	Diastolic blood pressure	365,998 European ancestry individuals, 63,490 African ancestry individuals, 22,802 Hispanic individuals, 4,792 Asian ancestry individuals, 2,695 Native American ancestry individuals	299,024 European ancestry individuals, 17,277 individuals	1	1410616	MRPL20	MRPL20-DT	non_coding_transcript_exon_variant	2e-08	0.4383	459777	316301
rs12408050	1	1373006	cg06085743	PUSL1	-57.8109	34594039	Nat Genet	A cross-population atlas of genetic associations for 220 human phenotypes.	Osteoporosis	8,520 European ancestry cases, 479,981 European ancestry controls, 9,794 East Asian ancestry cases, 168,932 East Asian ancestry controls	NA	1	1373006	NA	MXRA8 - AURKAIP1	regulatory_region_variant	4e-08	0.089	667227	0
rs12408993	1	37477488	cg15927699		-24.473	32888493	Cell	Trans-ethnic and Ancestry-Specific Blood-Cell Genetics in 746,667 Individuals from 5 Global Populations.	Monocyte count	521,594 European ancestry individuals	NA	1	37477488	NR	ZC3H12A	intron_variant	1e-19	0.027598	521594	0
rs12408993	1	37477488	cg15927699		-24.473	32888493	Cell	Trans-ethnic and Ancestry-Specific Blood-Cell Genetics in 746,667 Individuals from 5 Global Populations.	Monocyte count	639,696 African American or Afro-Caribbean, African ancestry, European ancestry, East Asian ancestry, Hispanic or Latin American and South Asian ancestry individuals	NA	1	37477488	NR	ZC3H12A	intron_variant	1e-19	NA	639696	0
rs12410493	1	45436376	cg04486013	AKR1A1	-34.4276	34469753	Am J Hum Genet	Genetic determinants of blood-cell traits influence susceptibility to childhood acute lymphoblastic leukemia.	Platelet count	235,256 European ancestry individuals	100,764 European ancestry individuals	1	45436376	NA	TESK2	intron_variant	3e-30	NA	235256	100764
rs12419690	11	45837033	cg07298299	GYLTL1B	-11.1073	35551307	Nat Genet	Multi-ancestry genetic study of type 2 diabetes highlights the power of diverse populations for discovery and translation.	Type 2 diabetes	251,740 European ancestry individuals	NA	11	45837033	NA	SLC35C1 - CRY2	intergenic_variant	4e-08	0.035	251740	0
rs12419690	11	45837033	cg07298299	GYLTL1B	-11.1073	32541925	Nat Genet	Discovery of 318 new risk loci for type 2 diabetes and related vascular outcomes among 1.4 million participants in a multi-ancestry meta-analysis.	Type 2 diabetes	148,726 European ancestry cases, 24,646 African American cases, 8,616 Hispanic cases, 46,511 Asian ancestry cases, 965,732 European ancestry controls, 31,446 African American controls, 11,829 Hispanic controls, 169,776 Asian ancestry controls	NA	11	45837033	NR	SLC35C1 - CRY2	intergenic_variant	1e-13	0.0298	1407282	0
rs12419690	11	45837033	cg07298299	GYLTL1B	-11.1073	35551307	Nat Genet	Multi-ancestry genetic study of type 2 diabetes highlights the power of diverse populations for discovery and translation.	Type 2 diabetes	251,740 European ancestry individuals, 139,705 East Asian ancestry individuals, 40,737 South Asian ancestry individuals, 27,417 Hispanic individuals, 30,167 African American individuals, 2,426 Zulu ancestry individuals	NA	11	45837033	NA	SLC35C1 - CRY2	intergenic_variant	3e-11	1.03	492192	0
rs12421848	11	891338	cg20736321	MUC6	-9.86268	36376304	Nat Commun	Pleiotropic genetic architecture and novel loci for C-reactive protein levels.	Body mass index (MTAG)	694,649 European ancestry individuals	NA	11	891338	NA	CHID1	intron_variant	3e-13	0.01536	694649	0
rs12425441	12	6397224	cg04911821	LTBR	-125.107	32888494	Cell	The Polygenic and Monogenic Basis of Blood Traits and Diseases.	Lymphocyte count	408,112 British individuals	NA	12	6397224	RP1-102E24.8	LTBR - SRP14P1	intergenic_variant	6e-16	0.0214661	408112	0
rs12425441	12	6397224	cg04911821	LTBR	-125.107	32888494	Cell	The Polygenic and Monogenic Basis of Blood Traits and Diseases.	Lymphocyte percentage of white cells	408,112 British individuals	NA	12	6397224	RP1-102E24.8	LTBR - SRP14P1	intergenic_variant	9e-16	0.0214036	408112	0
rs1243473	14	21076115	cg04569152	FLJ10357	-8.87316	36224396	Nature	A saturated map of common genetic variants associated with human height.	Height	455,180 Hispanic or Latin American individuals	NA	14	21076115	NA	ARHGEF40	intron_variant	1e-24	0.0251	455180	0
rs12443279	15	67269017	cg15723784	SMAD3	-7.75493	31015462	Nat Commun	Sex-specific and pleiotropic effects underlying kidney function identified from GWAS meta-analysis.	Estimated glomerular filtration rate	206,856 European ancestry individuals, 143,658 East Asian ancestry individuals	NA	15	67269017	SMAD3	IQCH	intron_variant	3e-08	5.54	350514	0
rs12447326	16	69596950	cg09426937	ST3GAL2	-10.8355	36224396	Nature	A saturated map of common genetic variants associated with human height.	Height	5,314,291 European ancestry, Hispanic or Latin American, East Asian ancestry, African ancestry, South Asian ancestry individuals	NA	16	69596950	NA	NFAT5	intron_variant	7e-186	0.0199	5314291	0
rs12448994	16	939381	cg05989795	LMF1	-11.3058	36224396	Nature	A saturated map of common genetic variants associated with human height.	Height	5,314,291 European ancestry, Hispanic or Latin American, East Asian ancestry, African ancestry, South Asian ancestry individuals	NA	16	939381	NA	LMF1	intron_variant	6e-85	0.0166	5314291	0
rs12449654	17	37696070	cg14694075	HNF1B	-73.0687	35551307	Nat Genet	Multi-ancestry genetic study of type 2 diabetes highlights the power of diverse populations for discovery and translation.	Type 2 diabetes	139,705 East Asian ancestry individuals	NA	17	37696070	NA	HNF1B, HNF1B	intron_variant	3e-12	0.076	139705	0
rs12449654	17	37696070	cg14694075	HNF1B	-73.0687	35551307	Nat Genet	Multi-ancestry genetic study of type 2 diabetes highlights the power of diverse populations for discovery and translation.	Type 2 diabetes	251,740 European ancestry individuals	NA	17	37696070	NA	HNF1B, HNF1B	intron_variant	2e-08	0.04	251740	0
rs12449654	17	37696070	cg14694075	HNF1B	-73.0687	35551307	Nat Genet	Multi-ancestry genetic study of type 2 diabetes highlights the power of diverse populations for discovery and translation.	Type 2 diabetes	251,740 European ancestry individuals, 139,705 East Asian ancestry individuals, 40,737 South Asian ancestry individuals, 27,417 Hispanic individuals, 30,167 African American individuals, 2,426 Zulu ancestry individuals	NA	17	37696070	NA	HNF1B, HNF1B	intron_variant	3e-14	1.05	492192	0
rs12449654	17	37696070	cg14694075	HNF1B	-73.0687	35551307	Nat Genet	Multi-ancestry genetic study of type 2 diabetes highlights the power of diverse populations for discovery and translation.	Type 2 diabetes	27,417 Hispanic individuals	NA	17	37696070	NA	HNF1B, HNF1B	intron_variant	3e-08	0.11	27417	0
rs12449858	17	78125237	cg16935597	TMC8;TMC6	-24.788	32888494	Cell	The Polygenic and Monogenic Basis of Blood Traits and Diseases.	Red blood cell count	408,112 British individuals	NA	17	78125237	TMC6	TMC6	missense_variant	2e-10	0.0259409	408112	0
rs12449858	17	78125237	cg16935597	TMC8;TMC6	-24.788	32888494	Cell	The Polygenic and Monogenic Basis of Blood Traits and Diseases.	Mean reticulocyte volume	408,112 British individuals	NA	17	78125237	TMC6	TMC6	missense_variant	3e-10	0.026018	408112	0
rs12449858	17	78125237	cg16935597	TMC8;TMC6	-24.788	32888494	Cell	The Polygenic and Monogenic Basis of Blood Traits and Diseases.	High light scatter reticulocyte percentage of red cells	408,112 British individuals	NA	17	78125237	TMC6	TMC6	missense_variant	2e-17	0.0346664	408112	0
rs12449858	17	78125237	cg16935597	TMC8;TMC6	-24.788	32888494	Cell	The Polygenic and Monogenic Basis of Blood Traits and Diseases.	Reticulocyte fraction of red cells	408,112 British individuals	NA	17	78125237	TMC6	TMC6	missense_variant	1e-15	0.0326873	408112	0
rs12449858	17	78125237	cg16935597	TMC8;TMC6	-24.788	32888494	Cell	The Polygenic and Monogenic Basis of Blood Traits and Diseases.	Mean corpuscular volume	408,112 British individuals	NA	17	78125237	TMC6	TMC6	missense_variant	3e-10	0.038376	408112	0
rs12449858	17	78125237	cg16935597	TMC8;TMC6	-24.788	32888494	Cell	The Polygenic and Monogenic Basis of Blood Traits and Diseases.	High light scatter reticulocyte count	408,112 British individuals	NA	17	78125237	TMC6	TMC6	missense_variant	2e-14	0.031155	408112	0
rs12449858	17	78125237	cg16935597	TMC8;TMC6	-24.788	32888494	Cell	The Polygenic and Monogenic Basis of Blood Traits and Diseases.	Reticulocyte count	408,112 British individuals	NA	17	78125237	TMC6	TMC6	missense_variant	1e-10	0.0262385	408112	0
rs12450500	17	78399669	cg04610187		-9.10525	34887591	Nature	The power of genetic diversity in genome-wide association studies of lipids.	Triglyceride levels	40,963 South Asian ancestry individuals, 48,057 Hispanic individuals, 99,432 Admixed African or African ancestry individuals, 146,492 East Asian ancestry individuals, 1,320,016 European ancestry individuals	NA	17	78399669	NA	PGS1	intron_variant	2e-44	NA	1654960	0
rs12450895	17	48695414	cg12350474		-14.6027	29029846	Lancet Neurol	Identification of novel risk loci for restless legs syndrome in genome-wide association studies in individuals of European ancestry: a meta-analysis.	Restless legs syndrome	15,126 European ancestry cases, 95,725 European ancestry controls	30,770 European ancestry cases, 286,913 European ancestry controls	17	48695414	HOXBcluster, PRAC1	LINC02086	intron_variant	4e-14	1.08	110851	317683
rs12450895	17	48695414	cg12350474		-14.6027	33239738	Commun Biol	Large genome-wide association study identifies three novel risk variants for restless legs syndrome.	Restless legs syndrome	10,257 European ancestry cases, 470,725 European ancestry controls	up to 15,126 European ancestry cases, up to 95,725 European ancestry controls	17	48695414	NR	LINC02086	intron_variant	1e-12	1.09	480982	110851
rs12451109	17	78393095	cg04610187		-9.08975	32888493	Cell	Trans-ethnic and Ancestry-Specific Blood-Cell Genetics in 746,667 Individuals from 5 Global Populations.	Mean corpuscular hemoglobin concentration	642,173 African American or Afro-Caribbean, African ancestry, European ancestry, East Asian ancestry, Hispanic or Latin American and South Asian ancestry individuals	NA	17	78393095	NR	PGS1	intron_variant	1e-11	NA	642173	0
rs12451715	17	78401253	cg04610187		-9.10525	32888493	Cell	Trans-ethnic and Ancestry-Specific Blood-Cell Genetics in 746,667 Individuals from 5 Global Populations.	Mean corpuscular hemoglobin concentration	491,553 European ancestry individuals	NA	17	78401253	NR	PGS1	intron_variant	1e-13	0.01512	491553	0
rs12452505	17	65560284	cg21809624		-85.7954	30595370	Am J Hum Genet	Leveraging Polygenic Functional Enrichment to Improve GWAS Power.	Height	approximately 458,000 European ancestry individuals	NA	17	65560284	NA	AXIN2	5_prime_UTR_variant	2e-65	NA	458000	0
rs12452505	17	65560284	cg21809624		-85.7954	33097823	Commun Biol	The genetic architecture of appendicular lean mass characterized by association analysis in the UK Biobank study.	Appendicular lean mass	450,243 European ancestry individuals	NA	17	65560284	AC004805.1	AXIN2	5_prime_UTR_variant	7e-23	0.0268	450243	0
rs12452505	17	65560284	cg21809624		-85.7954	36502284	Obesity (Silver Spring)	Body surface area is a potential obesity index: Its genetic determination and its causality for later-life diseases.	Body surface area	337,198 British ancestry individuals	NA	17	65560284	NA	AXIN2	5_prime_UTR_variant	1e-18	0.00513508	337198	0
rs12452576	17	78389956	cg04610187		-9.03914	32888494	Cell	The Polygenic and Monogenic Basis of Blood Traits and Diseases.	Red cell distribution width	408,112 British individuals	NA	17	78389956	PGS1	PGS1	intron_variant	5e-19	0.020622	408112	0
rs12459634	19	35739273	cg18229178	HSPB6	-77.7883	32888494	Cell	The Polygenic and Monogenic Basis of Blood Traits and Diseases.	Red cell distribution width	408,112 British individuals	NA	19	35739273	IGFLR1, AD000671.6	IGFLR1	3_prime_UTR_variant	1e-15	0.0251947	408112	0
rs12462111	19	48668049	cg10404009	MAMSTR;RASIP1	-14.8793	30595370	Am J Hum Genet	Leveraging Polygenic Functional Enrichment to Improve GWAS Power.	Menarche (age at onset)	approximately 242,000 European ancestry individuals	NA	19	48668049	NA	NTN5, SEC1P	intron_variant	5e-10	NA	242000	0
rs12462111	19	48668049	cg10404009	MAMSTR;RASIP1	-14.8793	35213538	PLoS Biol	Characterising metabolomic signatures of lipid-modifying therapies through drug target mendelian randomisation.	Free cholesterol to total lipids ratio in large HDL	115,082 European ancestry individuals	NA	19	48668049	NA	NTN5, SEC1P	intron_variant	7e-10	0.0240688	115082	0
rs12480408	20	35646878	cg24308847		-9.2164	32888493	Cell	Trans-ethnic and Ancestry-Specific Blood-Cell Genetics in 746,667 Individuals from 5 Global Populations.	Lymphocyte count	643,370 African American or Afro-Caribbean, African ancestry, European ancestry, East Asian ancestry, Hispanic or Latin American and South Asian ancestry individuals	NA	20	35646878	NR	CPNE1	intron_variant	1e-11	NA	643370	0
rs12481546	20	36261760	cg24308847		-14.2007	30595370	Am J Hum Genet	Leveraging Polygenic Functional Enrichment to Improve GWAS Power.	Height	approximately 458,000 European ancestry individuals	NA	20	36261760	NA	AAR2	intron_variant	2e-10	NA	458000	0
rs12483051	21	42430604	cg00549412	SLC37A1	-7.43397	32888493	Cell	Trans-ethnic and Ancestry-Specific Blood-Cell Genetics in 746,667 Individuals from 5 Global Populations.	Eosinophil counts	474,237 European ancestry individuals	NA	21	42430604	NR	UBASH3A	intron_variant	1e-15	0.021635	474237	0
rs12483051	21	42430604	cg00549412	SLC37A1	-7.43397	30595370	Am J Hum Genet	Leveraging Polygenic Functional Enrichment to Improve GWAS Power.	Eosinophil counts	approximately 440,000 European ancestry individuals	NA	21	42430604	NA	UBASH3A	intron_variant	1e-15	NA	440000	0
rs12483051	21	42430604	cg00549412	SLC37A1	-7.43397	32888493	Cell	Trans-ethnic and Ancestry-Specific Blood-Cell Genetics in 746,667 Individuals from 5 Global Populations.	Eosinophil counts	583,850 African American or Afro-Caribbean, African ancestry, European ancestry, East Asian ancestry, Hispanic or Latin American and South Asian ancestry individuals	NA	21	42430604	NR	UBASH3A	intron_variant	6e-12	NA	583850	0
rs12483051	21	42430604	cg00549412	SLC37A1	-7.43397	32888494	Cell	The Polygenic and Monogenic Basis of Blood Traits and Diseases.	Eosinophil counts	408,112 British individuals	NA	21	42430604	UBASH3A	UBASH3A	intron_variant	1e-10	0.0207267	408112	0
rs12483051	21	42430604	cg00549412	SLC37A1	-7.43397	32888494	Cell	The Polygenic and Monogenic Basis of Blood Traits and Diseases.	Eosinophil percentage of white cells	408,112 British individuals	NA	21	42430604	UBASH3A	UBASH3A	intron_variant	9e-11	0.0209654	408112	0
rs12483051	21	42430604	cg00549412	SLC37A1	-7.43397	35935937	Front Immunol	Gene-Based Variant Analysis of Whole-Exome Sequencing in Relation to Eosinophil Count.	Eosinophil counts	365,954 British ancestry individuals	NA	21	42430604	NA	UBASH3A	intron_variant	8e-09	0.031	365954	0
rs12489490	3	53030006	cg07773769	PPM1M	-7.49228	29500382	Nat Commun	Item-level analyses reveal genetic heterogeneity in neuroticism.	Feeling worry	372,869 European ancestry individuals	NA	3	53030006	NR	SFMBT1	intron_variant	8e-14	7.467	372869	0
rs12489732	3	52532804	cg07773769	PPM1M	-32.0434	29844566	Nat Commun	Study of 300,486 individuals identifies 148 independent genetic loci influencing general cognitive function.	General cognitive ability	up to 300,486 European ancestry individuals	NA	3	52532804	NT5DC2	NT5DC2	intron_variant	2e-11	6.688	300486	0
rs12498364	4	41647537	cg00957901	LIMCH1	-10.3582	36224396	Nature	A saturated map of common genetic variants associated with human height.	Height	5,314,291 European ancestry, Hispanic or Latin American, East Asian ancestry, African ancestry, South Asian ancestry individuals	NA	4	41647537	NA	LIMCH1	intron_variant	8e-11	0.0046	5314291	0
rs12515180	5	132449992	cg17394978	IRF1	-114	34469753	Am J Hum Genet	Genetic determinants of blood-cell traits influence susceptibility to childhood acute lymphoblastic leukemia.	Eosinophil counts	234,763 European ancestry individuals	100,553 European ancestry individuals	5	132449992	NA	IRF1-AS1, IRF1	intron_variant	3e-103	NA	234763	100553
rs12515180	5	132449992	cg17394978	IRF1	-114	32888494	Cell	The Polygenic and Monogenic Basis of Blood Traits and Diseases.	Eosinophil percentage of white cells	408,112 British individuals	NA	5	132449992	C5orf56	IRF1-AS1, IRF1	intron_variant	1e-30	0.0304617	408112	0
rs12515180	5	132449992	cg17394978	IRF1	-114	32888494	Cell	The Polygenic and Monogenic Basis of Blood Traits and Diseases.	Eosinophil counts	408,112 British individuals	NA	5	132449992	C5orf56	IRF1-AS1, IRF1	intron_variant	2e-26	0.0318693	408112	0
rs12515180	5	132449992	cg17394978	IRF1	-114	32888493	Cell	Trans-ethnic and Ancestry-Specific Blood-Cell Genetics in 746,667 Individuals from 5 Global Populations.	Eosinophil counts	583,850 African American or Afro-Caribbean, African ancestry, European ancestry, East Asian ancestry, Hispanic or Latin American and South Asian ancestry individuals	NA	5	132449992	NR	IRF1-AS1, IRF1	intron_variant	6e-279	NA	583850	0
rs12515180	5	132449992	cg17394978	IRF1	-114	35126453	Front Genet	Shared Genetic Architecture and Causal Relationship Between Asthma and Cardiovascular Diseases: A Large-Scale Cross-Trait Analysis.	Asthma and cardiovascular disease	19,954 European ancestry cases, 107,715 European ancestry controls	NA	5	132449992	NA	IRF1-AS1, IRF1	intron_variant	1e-09	NA	127669	0
rs12515180	5	132449992	cg17394978	IRF1	-114	32888493	Cell	Trans-ethnic and Ancestry-Specific Blood-Cell Genetics in 746,667 Individuals from 5 Global Populations.	Eosinophil counts	474,237 European ancestry individuals	NA	5	132449992	NR	IRF1-AS1, IRF1	intron_variant	3e-283	0.072098	474237	0
rs12515180	5	132449992	cg17394978	IRF1	-114	35935937	Front Immunol	Gene-Based Variant Analysis of Whole-Exome Sequencing in Relation to Eosinophil Count.	Eosinophil counts	365,954 British ancestry individuals	NA	5	132449992	NA	IRF1-AS1, IRF1	intron_variant	1e-77	0.069	365954	0
rs12515180	5	132449992	cg17394978	IRF1	-114	30595370	Am J Hum Genet	Leveraging Polygenic Functional Enrichment to Improve GWAS Power.	Eosinophil counts	approximately 440,000 European ancestry individuals	NA	5	132449992	NA	IRF1-AS1, IRF1	intron_variant	1e-271	NA	440000	0
rs12515554	5	177616006	cg13095737	B4GALT7	-34.6006	30038396	Nat Genet	Gene discovery and polygenic prediction from a genome-wide association study of educational attainment in 1.1 million individuals.	Highest math class taken (MTAG)	811,539 European ancestry individuals	NA	5	177616006	Intergenic	B4GALT7 - FAM153A	intron_variant	1e-09	0.0106	811539	0
rs12521097	5	132239645	cg17394978	IRF1	-64.5289	35505052	Nat Commun	Multivariate genome-wide association study on tissue-sensitive diffusion metrics highlights pathways that shape the human brain.	Whole brain free water diffusion (multivariate analysis)	23,543 European ancestry individuals	11,555 European ancestry individuals, 3,030 non-European ancestry individuals	5	132239645	NA	P4HA2	intron_variant	6e-13	NA	23543	14585
rs12521097	5	132239645	cg17394978	IRF1	-64.5289	34910505	Sci Adv	The genetic architecture of human cortical folding.	Vertex-wise sulcal depth	33,748 European ancestry individuals	NA	5	132239645	NA	P4HA2	intron_variant	2e-39	13.14	33748	0
rs12521097	5	132239645	cg17394978	IRF1	-64.5289	34560273	Neuroimage	Vertex-wise multivariate genome-wide association study identifies 780 unique genetic loci associated with cortical morphology.	Cortical thickness	35,657 White British ancestry individuals	NA	5	132239645	NR	P4HA2	intron_variant	9e-15	NA	35657	0
rs12521097	5	132239645	cg17394978	IRF1	-64.5289	35126453	Front Genet	Shared Genetic Architecture and Causal Relationship Between Asthma and Cardiovascular Diseases: A Large-Scale Cross-Trait Analysis.	Asthma and cardiovascular disease	19,954 European ancestry cases, 107,715 European ancestry controls	NA	5	132239645	NA	P4HA2	intron_variant	4e-08	NA	127669	0
rs12521097	5	132239645	cg17394978	IRF1	-64.5289	28199695	Hum Mol Genet	GWAS of self-reported mosquito bite size, itch intensity and attractiveness to mosquitoes implicates immune-related predisposition loci.	Itch intensity from mosquito bite adjusted by bite size	41,355 European ancestry men and 43,369 European ancestry women	NA	5	132239645	Intergenic	P4HA2	intron_variant	4e-12	0.0305323	84724	0
rs12521097	5	132239645	cg17394978	IRF1	-64.5289	34910505	Sci Adv	The genetic architecture of human cortical folding.	Vertex-wise cortical thickness	33,748 European ancestry individuals	NA	5	132239645	NA	P4HA2	intron_variant	2e-16	8.21	33748	0
rs12521868	5	132448701	cg17394978	IRF1	-112.514	21102463	Nat Genet	Genome-wide meta-analysis increases to 71 the number of confirmed Crohn's disease susceptibility loci.	Crohn's disease	6,333 European ancestry cases, 15,056 European ancestry controls	15,694 European ancestry cases, 14,026 European ancestry controls, 414 European ancestry trios	5	132448701	IL3, IRF1, SLC22A5, SLC22A4	IRF1, IRF1-AS1	intron_variant	1e-20	1.23	21389	30134
rs12521868	5	132448701	cg17394978	IRF1	-112.514	27618447	Nat Genet	Trans-ancestry meta-analyses identify rare and common variants associated with blood pressure and hypertension.	Diastolic blood pressure	up to 165,276 European ancestry individuals, up to 27,487 South Asian ancestry individuals	up to 125,713 European ancestry individuals, up to 2,641 South Asian ancestry individuals, 4,632 Hispanic individuals, 22,077 African American individuals	5	132448701	C5orf56	IRF1, IRF1-AS1	intron_variant	2e-11	0.189	192763	155063
rs12521868	5	132448701	cg17394978	IRF1	-112.514	35126453	Front Genet	Shared Genetic Architecture and Causal Relationship Between Asthma and Cardiovascular Diseases: A Large-Scale Cross-Trait Analysis.	Asthma and cardiovascular disease	19,954 European ancestry cases, 107,715 European ancestry controls	NA	5	132448701	NA	IRF1, IRF1-AS1	intron_variant	2e-09	NA	127669	0
rs12528797	6	32377309	cg02633767	TAP2	-18.5492	28107422	PLoS One	Comparison of HapMap and 1000 Genomes Reference Panels in a Large-Scale Genome-Wide Association Study.	Fibrinogen levels	91,953 European ancestry individuals (imputed to HapMap)	NA	6	32377309	C6orf10, HCG23	TSBP1-AS1	intron_variant	9e-09	0.0095	91953	0
rs12529093	6	32448081	cg21462693	NOTCH4	-8.38322	33591409	Pediatr Nephrol	HLA-DQ and HLA-DRB1 alleles associated with Henoch-Sch??nlein purpura nephritis in Finnish pediatric population: a genome-wide association study.	Immunoglobulin A vasculitis	46 Finnish ancestry cases, 18,757 Finnish ancestry controls	NA	6	32448081	NR	HLA-DRA - HLA-DRB9	intergenic_variant	2e-08	4.13	18803	0
rs12529093	6	32448081	cg02633767	TAP2	-27.734	33591409	Pediatr Nephrol	HLA-DQ and HLA-DRB1 alleles associated with Henoch-Sch??nlein purpura nephritis in Finnish pediatric population: a genome-wide association study.	Immunoglobulin A vasculitis	46 Finnish ancestry cases, 18,757 Finnish ancestry controls	NA	6	32448081	NR	HLA-DRA - HLA-DRB9	intergenic_variant	2e-08	4.13	18803	0
rs12534148	7	32208699	cg21530649	PDE1C	-7.95209	36224396	Nature	A saturated map of common genetic variants associated with human height.	Height	5,314,291 European ancestry, Hispanic or Latin American, East Asian ancestry, African ancestry, South Asian ancestry individuals	NA	7	32208699	NA	PDE1C	intron_variant	1e-18	0.0065	5314291	0
rs1253682	14	51996435	cg26923084	NID2	-220.782	31669095	J Allergy Clin Immunol	Shared Genetic and Experimental Links between Obesity-Related Traits and Asthma Subtypes in UK Biobank.	Waist-to-hip ratio adjusted for BMI	457,690 European ancestry individuals	NA	14	51996435	NR	RTRAF	intron_variant	3e-09	NA	457690	0
rs12538988	7	102167079	cg22103219	SH2B2	-7.58004	32888494	Cell	The Polygenic and Monogenic Basis of Blood Traits and Diseases.	Eosinophil counts	408,112 British individuals	NA	7	102167079	CUX1	CUX1	intron_variant	1e-13	0.0180926	408112	0
rs12538988	7	102167079	cg22103219	SH2B2	-7.58004	32888494	Cell	The Polygenic and Monogenic Basis of Blood Traits and Diseases.	Eosinophil percentage of white cells	408,112 British individuals	NA	7	102167079	CUX1	CUX1	intron_variant	1e-11	0.0164712	408112	0
rs12544992	8	8804171	cg16016465		-9.20646	33547301	Nat Commun	Genome-wide association study of serum liver enzymes implicates diverse metabolic and liver pathology.	Aspartate aminotransferase levels	389,565 European ancestry individuals	134,182 East Asian ancestry individuals	8	8804171	MFHAS1	MFHAS1, MFHAS1	intron_variant	1e-23	10	389565	134182
rs12564806	1	45458558	cg04486013	AKR1A1	-36.8375	32888494	Cell	The Polygenic and Monogenic Basis of Blood Traits and Diseases.	Mean platelet volume	408,112 British individuals	NA	1	45458558	TESK2	TESK2	intron_variant	3e-12	0.018504	408112	0
rs12591513	15	74810373	cg02395127	LMAN1L	-22.4856	34910505	Sci Adv	The genetic architecture of human cortical folding.	Vertex-wise cortical thickness	33,748 European ancestry individuals	NA	15	74810373	NA	CSK - LMAN1L	upstream_gene_variant	4e-12	6.93	33748	0
rs12593923	15	100930520	cg22626168	LRRK1	-57.6492	33462484	Nat Genet	Genetics of 35 blood and urine biomarkers in the UK Biobank.	Non-albumin protein levels	313,032 European ancestry individuals, 5,573 African ancestry individuals, 6,687 South Asian ancestry individuals	NA	15	100930520	NR	LRRK1	intron_variant	2e-11	0.0169	325292	0
rs12594062	15	74810510	cg02395127	LMAN1L	-22.5403	34059833	Nat Genet	The trans-ancestral genomic architecture of glycemic traits.	Fasting glucose	200,622 European ancestry individuals	NA	15	74810510	LMAN1L	CSK - LMAN1L	intergenic_variant	5e-09	0.0098	200622	0
rs12594627	15	73693923	cg16231923	NPTN	-9.75572	29403010	Nat Genet	Genetic analysis of quantitative traits in the Japanese population links cell types to complex human diseases.	Gamma glutamyl transferase levels	118,309 Japanese ancestry individuals	NA	15	73693923	CD276	CD276	intron_variant	1e-09	0.02472	118309	0
rs12598405	16	940791	cg05989795	LMF1	-90.9988	36376295	Nat Commun	Genome-wide association and multi-trait analyses characterize the common genetic architecture of heart failure.	Heart failure (multivariate analysis)	17,917 African ancestry individuals, 4,293 admixed ancestry individuals, 47,934 East Asian ancestry individuals, 343,120 European ancestry individuals	NA	16	940791	NA	LMF1	intron_variant	6e-10	0.01489	413264	0
rs12599637	16	69559452	cg09426937	ST3GAL2	-9.09207	34594039	Nat Genet	A cross-population atlas of genetic associations for 220 human phenotypes.	Body mass index	359,983 European ancestry individuals, 163,835 East Asian ancestry individuals	NA	16	69559452	NA	CYB5B - NFAT5	intergenic_variant	9e-23	0.0237	523818	0
rs12599637	16	69559452	cg09426937	ST3GAL2	-9.09207	34594039	Nat Genet	A cross-population atlas of genetic associations for 220 human phenotypes.	Triglycerides	343,992 European ancestry individuals, 111,667 East Asian ancestry individuals	NA	16	69559452	NA	CYB5B - NFAT5	intergenic_variant	1e-16	0.0198	455659	0
rs12599637	16	69559452	cg09426937	ST3GAL2	-9.09207	34594039	Nat Genet	A cross-population atlas of genetic associations for 220 human phenotypes.	C-reactive protein	353,466 European ancestry individuals, 83,025 East Asian ancestry individuals	NA	16	69559452	NA	CYB5B - NFAT5	intergenic_variant	2e-14	0.019	436491	0
rs12599637	16	69559452	cg09426937	ST3GAL2	-9.09207	34594039	Nat Genet	A cross-population atlas of genetic associations for 220 human phenotypes.	Type 2 diabetes	38,841 European ancestry cases, 451,248 European ancestry controls, 45,383 East Asian ancestry cases, 132,032 East Asian ancestry controls	NA	16	69559452	NA	CYB5B - NFAT5	intergenic_variant	6e-10	0.0722	667504	0
rs12599637	16	69559452	cg09426937	ST3GAL2	-9.09207	31589552	Metab Syndr Relat Disord	Genome-Wide Association Study of the Metabolic Syndrome in UK Biobank.	Metabolic syndrome	291,107 European ancestry individuals	NA	16	69559452	MIR1538, NFAT5	CYB5B - NFAT5	intergenic_variant	5e-14	0.0509657	291107	0
rs12600110	16	912154	cg05989795	LMF1	-89.0569	32203549	PLoS Med	Evaluating the relationship between circulating lipoprotein lipids and apolipoproteins with risk of coronary heart disease: A multivariable Mendelian randomisation analysis.	Triglyceride levels	441,016 European ancestry individuals	NA	16	912154	LMF1	LMF1	intron_variant	9e-13	0.0146778	441016	0
rs12600110	16	912154	cg05989795	LMF1	-89.0569	34887591	Nature	The power of genetic diversity in genome-wide association studies of lipids.	Triglyceride levels	1,320,016 European ancestry individuals	NA	16	912154	NA	LMF1	intron_variant	4e-17	0.0150678	1320016	0
rs12600110	16	912154	cg05989795	LMF1	-89.0569	34887591	Nature	The power of genetic diversity in genome-wide association studies of lipids.	Triglyceride levels	40,963 South Asian ancestry individuals, 48,057 Hispanic individuals, 99,432 Admixed African or African ancestry individuals, 146,492 East Asian ancestry individuals, 1,320,016 European ancestry individuals	NA	16	912154	NA	LMF1	intron_variant	6e-21	NA	1654960	0
rs12600110	16	912154	cg05989795	LMF1	-89.0569	32154731	Circ Genom Precis Med	Polygenic Hyperlipidemias and Coronary Artery Disease Risk.	Triglyceride levels	324,694 British ancestry individuals	NA	16	912154	LMF1	LMF1	intron_variant	2e-08	0.0153	324694	0
rs12601079	17	78404248	cg04610187		-8.9733	32888494	Cell	The Polygenic and Monogenic Basis of Blood Traits and Diseases.	Mean corpuscular hemoglobin concentration	408,112 British individuals	NA	17	78404248	PGS1	PGS1	intron_variant	1e-09	0.0141275	408112	0
rs12601079	17	78404248	cg04610187		-8.9733	30275531	Nat Genet	Genetics of blood lipids among ~300,000 multi-ethnic participants of the Million Veteran Program.	HDL cholesterol	215,551 European ancestry individuals, 57,332 African American individuals, 24,743 Hispanic individuals	Up to 319,677 individuals	17	78404248	PGS1	PGS1	intron_variant	8e-35	0.0334	297626	319677
rs12601412	17	48131431	cg12350474		-8.55198	32888493	Cell	Trans-ethnic and Ancestry-Specific Blood-Cell Genetics in 746,667 Individuals from 5 Global Populations.	White blood cell count	746,667 African American or Afro-Caribbean, African ancestry, European ancestry, East Asian ancestry, Hispanic or Latin American and South Asian ancestry individuals	NA	17	48131431	NR	SNX11 - SKAP1	TF_binding_site_variant	3e-17	NA	746667	0
rs12601412	17	48131431	cg12350474		-8.55198	32888493	Cell	Trans-ethnic and Ancestry-Specific Blood-Cell Genetics in 746,667 Individuals from 5 Global Populations.	White blood cell count	562,243 European ancestry individuals	NA	17	48131431	NR	SNX11 - SKAP1	TF_binding_site_variant	3e-15	0.016981	562243	0
rs12601412	17	48131431	cg12350474		-8.55198	32888494	Cell	The Polygenic and Monogenic Basis of Blood Traits and Diseases.	White blood cell count	408,112 British individuals	NA	17	48131431	SKAP1	SNX11 - SKAP1	TF_binding_site_variant	1e-12	0.0181199	408112	0
rs12601655	17	78375511	cg04610187		-9.48702	33462484	Nat Genet	Genetics of 35 blood and urine biomarkers in the UK Biobank.	C-reactive protein levels	341,805 European ancestry individuals, 6,006 African ancestry individuals, 7,316 South Asian ancestry individuals	NA	17	78375511	NR	SOCS3-DT - PGS1	TF_binding_site_variant	1e-21	0.0288	355127	0
rs12601655	17	78375511	cg04610187		-9.48702	33462484	Nat Genet	Genetics of 35 blood and urine biomarkers in the UK Biobank.	Aspartate aminotransferase levels	341,246 European ancestry individuals, 5,982 African ancestry individuals, 7,313 South Asian ancestry individuals	NA	17	78375511	NR	SOCS3-DT - PGS1	TF_binding_site_variant	7e-11	0.0196	354541	0
rs12602010	17	48048754	cg12350474		-9.58197	32888493	Cell	Trans-ethnic and Ancestry-Specific Blood-Cell Genetics in 746,667 Individuals from 5 Global Populations.	Hematocrit	737,823 African American or Afro-Caribbean, African ancestry, European ancestry, East Asian ancestry, Hispanic or Latin American and South Asian ancestry individuals	NA	17	48048754	NR	NFE2L1	intron_variant	1e-17	NA	737823	0
rs12602010	17	48048754	cg12350474		-9.58197	32888494	Cell	The Polygenic and Monogenic Basis of Blood Traits and Diseases.	Red blood cell count	408,112 British individuals	NA	17	48048754	NFE2L1	NFE2L1	intron_variant	8e-21	0.0241217	408112	0
rs12602010	17	48048754	cg12350474		-9.58197	32888494	Cell	The Polygenic and Monogenic Basis of Blood Traits and Diseases.	Hematocrit	408,112 British individuals	NA	17	48048754	NFE2L1	NFE2L1	intron_variant	5e-15	0.0202708	408112	0
rs12602010	17	48048754	cg12350474		-9.58197	30595370	Am J Hum Genet	Leveraging Polygenic Functional Enrichment to Improve GWAS Power.	Red blood cell count	approximately 445,000 European ancestry individuals	NA	17	48048754	NA	NFE2L1	intron_variant	7e-24	NA	445000	0
rs12603055	17	5027076	cg04103918	PLD2	-17.5115	33649486	Commun Biol	A multi-ethnic genome-wide association study implicates collagen matrix integrity and cell differentiation pathways in keratoconus.	Keratoconus	2,116 European ancestry cases, 24,626 European ancestry controls	1, 389 European ancestry cases, 79,727 European ancestry controls, 759 South Asian ancestry cases, 8,009 South Asian ancestry controls, 405 African ancestry cases, 4,185 African ancestry controls	17	5027076	CHRNE, GP1BA, ZFP3, CAMTA2, ENO3, INCA1, ??KIF1C, ??PFN1, RNF167, SLC52A1, SPAG7	KIF1C	3_prime_UTR_variant	2e-14	0.234	26742	93475
rs12624301	2	113735683	cg25520910		-15.466	36224396	Nature	A saturated map of common genetic variants associated with human height.	Height	5,314,291 European ancestry, Hispanic or Latin American, East Asian ancestry, African ancestry, South Asian ancestry individuals	NA	2	113735683	NA	SLC35F5	intron_variant	2e-27	0.0083	5314291	0
rs12624301	2	113735683	cg00339657	LOC440839;CBWD2	-10.7805	36224396	Nature	A saturated map of common genetic variants associated with human height.	Height	5,314,291 European ancestry, Hispanic or Latin American, East Asian ancestry, African ancestry, South Asian ancestry individuals	NA	2	113735683	NA	SLC35F5	intron_variant	2e-27	0.0083	5314291	0
rs12626147	20	17685017	cg07722360	BANF2	-8.1569	30595370	Am J Hum Genet	Leveraging Polygenic Functional Enrichment to Improve GWAS Power.	Lung function (FEV1/FVC)	approximately 370,000 European ancestry individuals	NA	20	17685017	NA	RRBP1 - BANF2	intergenic_variant	4e-08	NA	370000	0
rs12627970	22	39325740	cg22650271	SYNGR1	-34.2863	26192919	Nat Genet	Association analyses identify 38 susceptibility loci for inflammatory bowel disease and highlight shared genetic risk across populations.	Inflammatory bowel disease	12,882 European ancestry cases, 21,770 European ancestry controls	25,273 European ancestry cases, 26,715 European ancestry controls, 548 Iranian ancestry cases, 342 Iranian ancestry control, 1,423 Indian ancestry cases, 990 Indian ancestry controls, 2,824 East Asian ancestry cases, 3,719 East Asian ancestry controls	22	39325740	NR	RPL3 - SYNGR1	TF_binding_site_variant	2e-18	1.11552	34652	61834
rs1264308	6	30912210	cg11554728	DPCR1	-7.47869	34382107	Hernia	Identification of fifty-seven novel loci for abdominal wall hernia development and their biological and clinical implications: results from the UK Biobank.	Inguinal hernia	13,047 European ancestry cases, 262,499 European ancestry controls	4,450 European ancestry cases, 87,398 European ancestry controls	6	30912210	NA	GTF2H4, GTF2H4, GTF2H4, GTF2H4	non_coding_transcript_exon_variant	4e-08	1.09	275546	91848
rs1264308	6	30912210	cg11554728	DPCR1	-7.47869	32889700	Front Med	Comprehensive functional annotation of susceptibility variants identifies genetic heterogeneity between lung adenocarcinoma and squamous cell carcinoma.	Squamous cell lung carcinoma	8,350 Chinese or European ancestry cases, 27,355 Chinese or European ancestry controls	NA	6	30912210	NR	GTF2H4, GTF2H4, GTF2H4, GTF2H4	non_coding_transcript_exon_variant	6e-10	1.29	35705	0
rs1264310	6	30905828	cg11554728	DPCR1	-7.39314	34382107	Hernia	Identification of fifty-seven novel loci for abdominal wall hernia development and their biological and clinical implications: results from the UK Biobank.	Inguinal hernia	13,047 European ancestry cases, 262,499 European ancestry controls	4,450 European ancestry cases, 87,398 European ancestry controls	6	30905828	NA	DDR1 - GTF2H4	intergenic_variant	4e-08	1.09	275546	91848
rs1264321	6	30891567	cg11554728	DPCR1	-7.11606	34382107	Hernia	Identification of fifty-seven novel loci for abdominal wall hernia development and their biological and clinical implications: results from the UK Biobank.	Inguinal hernia	13,047 European ancestry cases, 262,499 European ancestry controls	4,450 European ancestry cases, 87,398 European ancestry controls	6	30891567	NA	DDR1, DDR1, DDR1, DDR1	intron_variant	3e-08	1.09	275546	91848
rs1264322	6	30890117	cg11554728	DPCR1	-7.39314	30679032	Biol Psychiatry	Exome Chip Meta-analysis Fine Maps Causal Variants and Elucidates the Genetic Architecture of Rare Coding Variants in Smoking and Alcohol??Use.	Smoking initiation (ever regular vs never regular)	up to 433,216 European ancestry individuals	NA	6	30890117	DDR1	DDR1, DDR1, DDR1, DDR1	intron_variant	2e-08	0.0171	433216	0
rs1264327	6	30882805	cg25251478	DDR1	-36.4755	34321204	Sci Adv	Testosterone and socioeconomic position: Mendelian randomization in 306,248 men and women in UK Biobank.	Bioavailable testosterone levels	148,248 British ancestry men	NA	6	30882805	NA	DDR1, DDR1, DDR1, DDR1	5_prime_UTR_variant	2e-13	0.06	148248	0
rs1264327	6	30882805	cg25251478	DDR1	-36.4755	34321204	Sci Adv	Testosterone and socioeconomic position: Mendelian randomization in 306,248 men and women in UK Biobank.	Free testosterone levels	148,248 British ancestry men	NA	6	30882805	NA	DDR1, DDR1, DDR1, DDR1	5_prime_UTR_variant	4e-12	0	148248	0
rs1264327	6	30882805	cg11554728	DPCR1	-10.0881	34321204	Sci Adv	Testosterone and socioeconomic position: Mendelian randomization in 306,248 men and women in UK Biobank.	Bioavailable testosterone levels	148,248 British ancestry men	NA	6	30882805	NA	DDR1, DDR1, DDR1, DDR1	5_prime_UTR_variant	2e-13	0.06	148248	0
rs1264327	6	30882805	cg11554728	DPCR1	-10.0881	34321204	Sci Adv	Testosterone and socioeconomic position: Mendelian randomization in 306,248 men and women in UK Biobank.	Free testosterone levels	148,248 British ancestry men	NA	6	30882805	NA	DDR1, DDR1, DDR1, DDR1	5_prime_UTR_variant	4e-12	0	148248	0
rs1264332	6	30877786	cg25251478	DDR1	-30.6475	32042192	Nat Med	Using human genetics to understand the disease impacts of testosterone in men and women.	Bioavailable testosterone levels	382,988 European ancestry individuals	NA	6	30877786	NR	DDR1, DDR1, DDR1, DDR1	intron_variant	2e-22	0.0233666	382988	0
rs1264347	6	30830920	cg11554728	DPCR1	-7.28775	31451708	Nat Commun	Mapping eGFR loci to the renal transcriptome and phenome in the VA Million Veteran Program.	Estimated glomerular filtration rate in diabetes	70,762 European ancestry individuals, 20,967 African American individuals	NA	6	30830920	AK098012	LINC00243 - LINC02570	upstream_gene_variant	1e-12	1.01	91729	0
rs1264347	6	30830920	cg11554728	DPCR1	-7.28775	34887591	Nature	The power of genetic diversity in genome-wide association studies of lipids.	Triglyceride levels	40,963 South Asian ancestry individuals, 48,057 Hispanic individuals, 99,432 Admixed African or African ancestry individuals, 146,492 East Asian ancestry individuals, 1,320,016 European ancestry individuals	NA	6	30830920	NA	LINC00243 - LINC02570	upstream_gene_variant	8e-32	NA	1654960	0
rs1264351	6	30824340	cg11554728	DPCR1	-8.01663	31451708	Nat Commun	Mapping eGFR loci to the renal transcriptome and phenome in the VA Million Veteran Program.	Estimated glomerular filtration rate	70,762 European ancestry diabetic individuals, 152,624 European ancestry non-diabetic individuals, 20,967 African American diabetic individuals, 36,369 African American non-diabetic individuals	567,401 European ancestry individuals, 165,726 East Asian ancestry individuals, 13,359 South Asian ancestry individuals, 13,842 African American ancestry individuals, 4,961 Hispanic ancestry individuals	6	30824340	AK098012	LINC00243	intron_variant	2e-08	0.0032	280722	765289
rs1264351	6	30824340	cg11554728	DPCR1	-8.01663	31451708	Nat Commun	Mapping eGFR loci to the renal transcriptome and phenome in the VA Million Veteran Program.	Estimated glomerular filtration rate	70,762 European ancestry diabetic individuals, 152,624 European ancestry non-diabetic individuals, 20,967 African American diabetic individuals, 36,369 African American non-diabetic individuals	567,401 European ancestry individuals, 165,726 East Asian ancestry individuals, 13,359 South Asian ancestry individuals, 13,842 African American ancestry individuals, 4,961 Hispanic ancestry individuals	6	30824340	AK098012	LINC00243	intron_variant	9e-10	0.0033	280722	765289
rs1264363	6	30807824	cg25251478	DDR1	-20.5935	28928442	Nat Commun	Genome-wide association and HLA region fine-mapping studies identify susceptibility loci for multiple common infections.	Shingles	16,711 European ancestry cases, 118,152 European ancestry controls	NA	6	30807824	NR	LINC00243	intron_variant	8e-16	0.1077	134863	0
rs1264373	6	30801496	cg11554728	DPCR1	-7.95878	34382107	Hernia	Identification of fifty-seven novel loci for abdominal wall hernia development and their biological and clinical implications: results from the UK Biobank.	Inguinal hernia	13,047 European ancestry cases, 262,499 European ancestry controls	4,450 European ancestry cases, 87,398 European ancestry controls	6	30801496	NA	LINC00243	intron_variant	4e-08	1.09	275546	91848
rs1264419	6	30609004	cg11554728	DPCR1	-9.48796	30804565	Nat Genet	Genome-wide analysis of insomnia in 1,331,010 individuals identifies new risk loci and functional pathways.	Insomnia	651,923 European ancestry males, 679,087 European ancestry females	NA	6	30609004	NR	PPP1R10, PPP1R10, PPP1R10, PPP1R10, PPP1R10, PPP1R10	intron_variant	9e-10	1.037	1331010	0
rs1264419	6	30609004	cg25251478	DDR1	-10.0934	30804565	Nat Genet	Genome-wide analysis of insomnia in 1,331,010 individuals identifies new risk loci and functional pathways.	Insomnia	651,923 European ancestry males, 679,087 European ancestry females	NA	6	30609004	NR	PPP1R10, PPP1R10, PPP1R10, PPP1R10, PPP1R10, PPP1R10	intron_variant	9e-10	1.037	1331010	0
rs1264421	6	30605736	cg25251478	DDR1	-9.96526	35835914	Nat Genet	Genome-wide meta-analysis of insomnia prioritizes genes associated with metabolic and psychiatric pathways.	Insomnia	593,724 European ancestry cases, 1,771,286 European ancestry controls	NA	6	30605736	NA	PPP1R10, PPP1R10, PPP1R10, PPP1R10, PPP1R10, PPP1R10	intron_variant	6e-10	0.006	2365010	0
rs1264421	6	30605736	cg11554728	DPCR1	-9.15995	35835914	Nat Genet	Genome-wide meta-analysis of insomnia prioritizes genes associated with metabolic and psychiatric pathways.	Insomnia	593,724 European ancestry cases, 1,771,286 European ancestry controls	NA	6	30605736	NA	PPP1R10, PPP1R10, PPP1R10, PPP1R10, PPP1R10, PPP1R10	intron_variant	6e-10	0.006	2365010	0
rs1264423	6	30603694	cg11554728	DPCR1	-9.2606	27863252	Cell	The Allelic Landscape of Human Blood Cell Trait Variation and Links to Common Complex Disease.	Mean corpuscular volume	172,433 European ancestry individuals	NA	6	30603694	PPP1R10	PPP1R10, PPP1R10, PPP1R10, PPP1R10, PPP1R10, PPP1R10	non_coding_transcript_exon_variant	6e-16	0.0283622	172433	0
rs1264423	6	30603694	cg11554728	DPCR1	-9.2606	34469753	Am J Hum Genet	Genetic determinants of blood-cell traits influence susceptibility to childhood acute lymphoblastic leukemia.	Monocyte count	234,690 European ancestry individuals	100,494 European ancestry individuals	6	30603694	NA	PPP1R10, PPP1R10, PPP1R10, PPP1R10, PPP1R10, PPP1R10	non_coding_transcript_exon_variant	1e-18	NA	234690	100494
rs1264423	6	30603694	cg25251478	DDR1	-9.92676	27863252	Cell	The Allelic Landscape of Human Blood Cell Trait Variation and Links to Common Complex Disease.	Mean corpuscular volume	172,433 European ancestry individuals	NA	6	30603694	PPP1R10	PPP1R10, PPP1R10, PPP1R10, PPP1R10, PPP1R10, PPP1R10	non_coding_transcript_exon_variant	6e-16	0.0283622	172433	0
rs1264423	6	30603694	cg25251478	DDR1	-9.92676	34469753	Am J Hum Genet	Genetic determinants of blood-cell traits influence susceptibility to childhood acute lymphoblastic leukemia.	Monocyte count	234,690 European ancestry individuals	100,494 European ancestry individuals	6	30603694	NA	PPP1R10, PPP1R10, PPP1R10, PPP1R10, PPP1R10, PPP1R10	non_coding_transcript_exon_variant	1e-18	NA	234690	100494
rs1264457	6	30490287	cg11554728	DPCR1	-11.253	32327693	Commun Biol	Predicted loss and gain of function mutations in ACO1 are associated with erythropoiesis.	Hemoglobin levels	684,122 European ancestry individuals	NA	6	30490287	HLA-E	HLA-E, HLA-E, HLA-E, HLA-E, HLA-E, HLA-E, HLA-E	missense_variant	4e-11	0.015	684122	0
rs1264457	6	30490287	cg11554728	DPCR1	-11.253	32888494	Cell	The Polygenic and Monogenic Basis of Blood Traits and Diseases.	Plateletcrit	408,112 British individuals	NA	6	30490287	HLA-E	HLA-E, HLA-E, HLA-E, HLA-E, HLA-E, HLA-E, HLA-E	missense_variant	8e-24	0.0239837	408112	0
rs1264459	6	30488143	cg11554728	DPCR1	-18.1905	32888494	Cell	The Polygenic and Monogenic Basis of Blood Traits and Diseases.	Red blood cell count	408,112 British individuals	NA	6	30488143	HLA-E	RANP1 - HLA-E	upstream_gene_variant	3e-10	0.0191648	408112	0
rs1264459	6	30488143	cg25251478	DDR1	-28.2304	32888494	Cell	The Polygenic and Monogenic Basis of Blood Traits and Diseases.	Red blood cell count	408,112 British individuals	NA	6	30488143	HLA-E	RANP1 - HLA-E	upstream_gene_variant	3e-10	0.0191648	408112	0
rs1265091	6	31140352	cg11554728	DPCR1	-8.85798	30367059	Nat Commun	Genome-wide analyses identify a role for SLC17A4 and AADAT in thyroid hormone regulation.	Thyroid stimulating hormone levels	54,288 European ancestry individuals	up to 22,383 European ancestry individuals	6	31140352	PSORS1C1	PSORS1C1 - POLR2LP1	intergenic_variant	5e-15	0.058	54288	22383
rs1265091	6	31140352	cg11554728	DPCR1	-8.85798	32769997	Nat Commun	GWAS of thyroid stimulating hormone highlights pleiotropic effects and inverse association with thyroid cancer.	Thyroid stimulating hormone levels	119,715 European ancestry individuals	NA	6	31140352	PSORS1C1	PSORS1C1 - POLR2LP1	intergenic_variant	5e-15	0.0553	119715	0
rs1265158	6	31172964	cg11554728	DPCR1	-13.0888	34021172	Sci Rep	GWAS of allometric body-shape indices in UK Biobank identifies loci suggesting associations with morphogenesis, organogenesis, adrenal cell renewal and cancer.	Waist-to-hip ratio adjusted for BMI	186,825 British ancestry men	NA	6	31172964	POU5F1	POU5F1, POU5F1, POU5F1, POU5F1, POU5F1, POU5F1	intron_variant	1e-08	0.0185854	186825	0
rs1265158	6	31172964	cg11554728	DPCR1	-13.0888	34021172	Sci Rep	GWAS of allometric body-shape indices in UK Biobank identifies loci suggesting associations with morphogenesis, organogenesis, adrenal cell renewal and cancer.	Waist-hip index	186,825 British ancestry men	NA	6	31172964	POU5F1	POU5F1, POU5F1, POU5F1, POU5F1, POU5F1, POU5F1	intron_variant	3e-08	0.0179118	186825	0
rs1265754	6	32335915	cg02633767	TAP2	-7.18557	34382107	Hernia	Identification of fifty-seven novel loci for abdominal wall hernia development and their biological and clinical implications: results from the UK Biobank.	Inguinal hernia	13,047 European ancestry cases, 262,499 European ancestry controls	4,450 European ancestry cases, 87,398 European ancestry controls	6	32335915	NA	TSBP1-AS1, TSBP1, TSBP1, TSBP1, TSBP1, TSBP1, TSBP1	missense_variant	2e-08	1.1	275546	91848
rs1265757	6	32334605	cg02633767	TAP2	-7.18557	34382107	Hernia	Identification of fifty-seven novel loci for abdominal wall hernia development and their biological and clinical implications: results from the UK Biobank.	Inguinal hernia	13,047 European ancestry cases, 262,499 European ancestry controls	4,450 European ancestry cases, 87,398 European ancestry controls	6	32334605	NA	TSBP1-AS1, TSBP1, TSBP1, TSBP1, TSBP1, TSBP1, TSBP1	intron_variant	3e-08	1.1	275546	91848
rs12661352	6	32777750	cg02633767	TAP2	-27.8304	31669095	J Allergy Clin Immunol	Shared Genetic and Experimental Links between Obesity-Related Traits and Asthma Subtypes in UK Biobank.	Asthma (adult onset)	33,418 European ancestry cases, 393,186 European ancestry controls	NA	6	32777750	NR	HLA-DQB2 - HLA-DOB	intergenic_variant	3e-09	NA	426604	0
rs12663317	6	32775050	cg02633767	TAP2	-29.0532	31669095	J Allergy Clin Immunol	Shared Genetic and Experimental Links between Obesity-Related Traits and Asthma Subtypes in UK Biobank.	Nonatopic asthma	28,862 European ancestry cases, 422,048 European ancestry controls	NA	6	32775050	NR	HLA-DQB2 - HLA-DOB	intergenic_variant	6e-12	NA	450910	0
rs12665884	7	135233856	cg20830848	C7orf49	-13.2745	34594039	Nat Genet	A cross-population atlas of genetic associations for 220 human phenotypes.	Serum alkaline phosphatase levels	344,292 European ancestry individuals, 118,886 East Asian ancestry individuals	NA	7	135233856	NA	STRA8	5_prime_UTR_variant	9e-14	0.0175	463178	0
rs12677618	8	141291925	cg14818812		-7.92974	27863252	Cell	The Allelic Landscape of Human Blood Cell Trait Variation and Links to Common Complex Disease.	Plateletcrit	164,339 European ancestry individuals	NA	8	141291925	SLC45A4, RP11-10J21.5	SLC45A4	intron_variant	3e-11	0.0277653	164339	0
rs12677618	8	141291925	cg24134292		-55.4735	27863252	Cell	The Allelic Landscape of Human Blood Cell Trait Variation and Links to Common Complex Disease.	Plateletcrit	164,339 European ancestry individuals	NA	8	141291925	SLC45A4, RP11-10J21.5	SLC45A4	intron_variant	3e-11	0.0277653	164339	0
rs12682352	8	8788736	cg16016465		-8.4115	34910505	Sci Adv	The genetic architecture of human cortical folding.	Vertex-wise sulcal depth	33,748 European ancestry individuals	NA	8	8788736	NA	MFHAS1, MFHAS1	intron_variant	2e-52	15.25	33748	0
rs12682352	8	8788736	cg16016465		-8.4115	27067015	Mol Psychiatry	Genome-wide analysis of over 106?€?000 individuals identifies 9 neuroticism-associated loci.	Neuroticism	91,370 European ancestry individuals, 15,346 individuals	NA	8	8788736	Intergenic	MFHAS1, MFHAS1	intron_variant	2e-15	0.115	106716	0
rs12682352	8	8788736	cg16016465		-8.4115	29255261	Nat Genet	Association analysis in over 329,000 individuals identifies 116 independent variants influencing neuroticism.	Neuroticism	329,821 European ancestry individuals	122,867 European ancestry individuals	8	8788736	NR	MFHAS1, MFHAS1	intron_variant	1e-24	0.05752	329821	122867
rs12682352	8	8788736	cg16016465		-8.4115	35585065	Nat Commun	Large-scale GWAS of food liking reveals genetic determinants and genetic correlations with distinct neurophysiological traits.	F-savour/caloric food liking (derived food-liking factor)	158,684 European ancestry individuals	NA	8	8788736	NA	MFHAS1, MFHAS1	intron_variant	3e-15	0.09103	158684	0
rs12682352	8	8788736	cg16016465		-8.4115	32066663	Transl Psychiatry	Genome-wide association study of dietary intake in the UK biobank study and its associations with schizophrenia and other traits.	Fish- and plant-related diet	154,123 European ancestry men, 181,453 European ancestry women	NA	8	8788736	PRAG1, CLDN23, MFHAS1, ERI1, PPP1R3B, TNKS, MSRA, RP1L1, C8orf74, SOX7, PINX1, XKR6, MTMR9, SLC35G5, FAM167A, BLK, GATA4, C8orf49, FDFT1, CTSB, DEFB136, DEFB135, DEFB134, DEFB130	MFHAS1, MFHAS1	intron_variant	2e-12	0.0172081	335576	0
rs12682352	8	8788736	cg16016465		-8.4115	35585065	Nat Commun	Large-scale GWAS of food liking reveals genetic determinants and genetic correlations with distinct neurophysiological traits.	Crisps liking	159,554 European ancestry individuals	NA	8	8788736	NA	MFHAS1, MFHAS1	intron_variant	8e-16	0.0286	159554	0
rs12694435	2	218414950	cg21188652	RQCD1	-78.2103	34594039	Nat Genet	A cross-population atlas of genetic associations for 220 human phenotypes.	Blood urea nitrogen levels	344,052 European ancestry individuals, 148,767 East Asian ancestry individuals	NA	2	218414950	NA	CTDSP1 - VIL1	intergenic_variant	2e-17	0.0197	492819	0
rs12694450	2	219154916	cg04955914	C2orf24	-15.9505	32042192	Nat Med	Using human genetics to understand the disease impacts of testosterone in men and women.	Sex hormone-binding globulin levels	180,726 European ancestry men	NA	2	219154916	NR	NHEJ1	intron_variant	4e-08	0.00706409	180726	0
rs12694450	2	219154916	cg04955914	C2orf24	-15.9505	32042192	Nat Med	Using human genetics to understand the disease impacts of testosterone in men and women.	Sex hormone-binding globulin levels adjusted for BMI	180,094 European ancestry men	NA	2	219154916	NR	NHEJ1	intron_variant	3e-10	0.00722401	180094	0
rs12694450	2	219154916	cg18822719	SLC23A3	-14.9562	32042192	Nat Med	Using human genetics to understand the disease impacts of testosterone in men and women.	Sex hormone-binding globulin levels	180,726 European ancestry men	NA	2	219154916	NR	NHEJ1	intron_variant	4e-08	0.00706409	180726	0
rs12694450	2	219154916	cg18822719	SLC23A3	-14.9562	32042192	Nat Med	Using human genetics to understand the disease impacts of testosterone in men and women.	Sex hormone-binding globulin levels adjusted for BMI	180,094 European ancestry men	NA	2	219154916	NR	NHEJ1	intron_variant	3e-10	0.00722401	180094	0
rs12712337	2	33090163	cg21139003	LTBP1	-10.1288	32888493	Cell	Trans-ethnic and Ancestry-Specific Blood-Cell Genetics in 746,667 Individuals from 5 Global Populations.	Mean platelet volume	460,935 European ancestry individuals	NA	2	33090163	NR	LTBP1	intron_variant	2e-11	0.015184	460935	0
rs12719813	16	930074	cg05989795	LMF1	-58.9294	34021172	Sci Rep	GWAS of allometric body-shape indices in UK Biobank identifies loci suggesting associations with morphogenesis, organogenesis, adrenal cell renewal and cancer.	Waist circumference adjusted for body mass index	219,872 British ancestry women	NA	16	930074	LMF1, LA16c-366D3.1	LMF1, LMF1-AS1	intron_variant	4e-09	0.0176938	219872	0
rs12733867	1	26517479	cg09900893	RPS6KA1	-16.8798	34594039	Nat Genet	A cross-population atlas of genetic associations for 220 human phenotypes.	Height	360,388 European ancestry individuals, 165,056 East Asian ancestry individuals	NA	1	26517479	NA	HMGN2 - DPPA2P2	regulatory_region_variant	8e-33	0.0194	525444	0
rs12741294	1	7724335	cg23937295	CAMTA1	-82.465	31669095	J Allergy Clin Immunol	Shared Genetic and Experimental Links between Obesity-Related Traits and Asthma Subtypes in UK Biobank.	Waist circumference adjusted for body mass index	457,690 European ancestry individuals	NA	1	7724335	NR	CAMTA1	intron_variant	4e-08	NA	457690	0
rs12748433	1	1624591	cg03427058	MIB2	-13.7294	31562340	Nat Commun	Characterizing rare and low-frequency height-associated variants in the Japanese population.	Height	159,095 Japanese ancestry individuals	32,692 Japanese ancestry individuals	1	1624591	MIB2	MIB2	intron_variant	1e-09	0.0208797	159095	32692
rs12748961	1	205707135	cg17723122	SLC45A3	-20.9519	21738478	PLoS Genet	Identification of nine novel loci associated with white blood cell subtypes in a Japanese population.	White blood cell types	8,794 Japanese ancestry individuals	5,998 Japanese ancestry individuals	1	205707135	SLC45A3, NUKS1	Metazoa_SRP - NUCKS1	intergenic_variant	4e-08	0.064	8794	5998
rs12772661	10	86149278	cg15393903	GRID1	-8.8184	36224396	Nature	A saturated map of common genetic variants associated with human height.	Height	5,314,291 European ancestry, Hispanic or Latin American, East Asian ancestry, African ancestry, South Asian ancestry individuals	NA	10	86149278	NA	GRID1	intron_variant	2e-09	0.0064	5314291	0
rs12777	5	132335969	cg17394978	IRF1	-9.36739	30595370	Am J Hum Genet	Leveraging Polygenic Functional Enrichment to Improve GWAS Power.	Red cell distribution width	approximately 445,000 European ancestry individuals	NA	5	132335969	NA	SLC22A4, MIR3936HG	synonymous_variant	4e-09	NA	445000	0
rs12777	5	132335969	cg17394978	IRF1	-9.36739	31152163	Nat Genet	A catalog of genetic loci associated with kidney function from analyses of a million individuals.	Estimated glomerular filtration rate	567,460 European ancestry individuals, 165,726 East Asian ancestry individuals, 13,842 African American individuals, 13,359 South Asian ancestry individuals, 4,961 Hispanic individuals	216,518 European ancestry individuals, 64,204 non-Hispanic black individuals	5	132335969	SLC22A4	SLC22A4, MIR3936HG	synonymous_variant	9e-11	0.005	765348	280722
rs12777	5	132335969	cg17394978	IRF1	-9.36739	34272381	Nat Commun	Discovery and prioritization of variants and genes for kidney function in >1.2 million individuals.	Estimated glomerular filtration rate (creatinine)	1,004,040 European ancestry individuals, 165,726 East Asian ancestry individuals, 13,842 African American individuals, 13,359 South Asian ancestry individuals, 4,961 Hispanic individuals, 2 individuals	417,288 European ancestry individuals	5	132335969	NA	SLC22A4, MIR3936HG	synonymous_variant	2e-13	0.0052	1201930	417288
rs12777	5	132335969	cg17394978	IRF1	-9.36739	26561523	Hum Mol Genet	A meta-analysis of 120 246 individuals identifies 18 new loci for fibrinogen concentration.	Fibrinogen levels	120,246 European ancestry individuals	NA	5	132335969	SLC22A4	SLC22A4, MIR3936HG	synonymous_variant	9e-27	0.024	120246	0
rs1278092	11	73522810	cg07648709	ARHGEF17	-9.33817	32231278	Nat Genet	Meta-analysis of 542,934 subjects of European ancestry identifies new genes and mechanisms predisposing to refractive error and myopia.	Refractive error	542,934 European ancestry individuals	NA	11	73522810	P2RY6, ARHGEF17, RELT, FAM168A	FAM168A	intron_variant	1e-13	NA	542934	0
rs12793372	11	61994821	cg24803614	FTH1	-60.9918	33875891	Nat Neurosci	An expanded set of genome-wide association studies of brain imaging phenotypes in UK Biobank.	IDP SWI T2star right caudate	20,043 British ancestry individuals	10,013 British ancestry individuals	11	61994821	NA	FTH1 - LINC02733	intergenic_variant	1e-15	0.083	20043	10013
rs12803007	11	61993604	cg24803614	FTH1	-49.3842	33875891	Nat Neurosci	An expanded set of genome-wide association studies of brain imaging phenotypes in UK Biobank.	IDP SWI T2star left pallidum	20,043 British ancestry individuals	10,013 British ancestry individuals	11	61993604	NA	FTH1 - LINC02733	intergenic_variant	6e-25	0.112	20043	10013
rs12805422	11	45818338	cg07298299	GYLTL1B	-10.6763	30805717	Hum Genet	Shared genetic architecture between metabolic traits and Alzheimer's disease: a large-scale genome-wide cross-trait analysis.	Alzheimer's disease or fasting glucose levels (pleiotropy)	54,162 European ancestry cases, 58,047 European ancestry individuals	NA	11	45818338	C11orf94, CRY2, MAPK8IP1, PEX16	SLC35C1 - CRY2	intron_variant	2e-13	NA	112209	0
rs1281943	6	32630313	cg09676013	HLA-DPB2	-7.39701	34021172	Sci Rep	GWAS of allometric body-shape indices in UK Biobank identifies loci suggesting associations with morphogenesis, organogenesis, adrenal cell renewal and cancer.	A body shape index	219,872 British ancestry women	NA	6	32630313	HLA-DQA1	HLA-DQA1, HLA-DQA1, HLA-DQA1, HLA-DQA1, HLA-DQA1, HLA-DQA1	intron_variant	2e-10	0.0328506	219872	0
rs1281943	6	32630313	cg21462693	NOTCH4	-9.8245	34021172	Sci Rep	GWAS of allometric body-shape indices in UK Biobank identifies loci suggesting associations with morphogenesis, organogenesis, adrenal cell renewal and cancer.	A body shape index	219,872 British ancestry women	NA	6	32630313	HLA-DQA1	HLA-DQA1, HLA-DQA1, HLA-DQA1, HLA-DQA1, HLA-DQA1, HLA-DQA1	intron_variant	2e-10	0.0328506	219872	0
rs12820413	12	121842786	cg15233611	SETD1B	-28.3557	32888493	Cell	Trans-ethnic and Ancestry-Specific Blood-Cell Genetics in 746,667 Individuals from 5 Global Populations.	Mean corpuscular hemoglobin	630,125 African American or Afro-Caribbean, African ancestry, European ancestry, East Asian ancestry, Hispanic or Latin American and South Asian ancestry individuals	NA	12	121842786	NR	HPD	intron_variant	5e-15	NA	630125	0
rs12821008	12	49080822	cg21747160	LMBR1L	-26.2438	36376304	Nat Commun	Pleiotropic genetic architecture and novel loci for C-reactive protein levels.	Body mass index (MTAG)	694,649 European ancestry individuals	NA	12	49080822	NA	RHEBL1 - DHH	intergenic_variant	6e-10	0.010783	694649	0
rs12821008	12	49080822	cg21747160	LMBR1L	-26.2438	22504420	Nat Genet	Genome-wide meta-analysis identifies 56 bone mineral density loci and reveals 14 loci associated with risk of fracture.	Lumbar spine bone mineral density	Up to 32,961 European and East Asian ancestry individuals	Up to 50,933 European and East Asian ancestry individuals	12	49080822	DHH	RHEBL1 - DHH	intergenic_variant	1e-15	0.05	32961	50933
rs12823194	12	121833224	cg15233611	SETD1B	-30.4518	34594039	Nat Genet	A cross-population atlas of genetic associations for 220 human phenotypes.	Mean corpuscular hemoglobin	350,472 European ancestry individuals, 128,028 East Asian ancestry individuals	NA	12	121833224	NA	SETD1B - HPD	intergenic_variant	4e-11	0.0201	478500	0
rs12823194	12	121833224	cg15233611	SETD1B	-30.4518	32888493	Cell	Trans-ethnic and Ancestry-Specific Blood-Cell Genetics in 746,667 Individuals from 5 Global Populations.	Mean corpuscular hemoglobin	486,823 European ancestry individuals	NA	12	121833224	NR	SETD1B - HPD	intergenic_variant	8e-18	0.021362	486823	0
rs12823194	12	121833224	cg15233611	SETD1B	-30.4518	30595370	Am J Hum Genet	Leveraging Polygenic Functional Enrichment to Improve GWAS Power.	Mean corpuscular hemoglobin	approximately 443,000 European ancestry individuals	NA	12	121833224	NA	SETD1B - HPD	intergenic_variant	3e-16	NA	443000	0
rs128738	5	132205182	cg17394978	IRF1	-13.155	28041642	Am J Hum Genet	A Genome-wide Association Study Identifies Risk Alleles in Plasminogen and P4HA2 Associated with Giant Cell Arteritis.	Giant cell arteritis	2,134 European ancestry cases, 9,125 European ancestry controls	NA	5	132205182	P4HA2	P4HA2	intron_variant	5e-09	1.32	11259	0
rs12882	17	75779744	cg07010633	UNC13D	-91.9636	30595370	Am J Hum Genet	Leveraging Polygenic Functional Enrichment to Improve GWAS Power.	Red cell distribution width	approximately 445,000 European ancestry individuals	NA	17	75779744	NA	H3-3B	5_prime_UTR_variant	1e-13	NA	445000	0
rs12885183	14	21077071	cg04569152	FLJ10357	-8.81952	34837083	Nat Genet	Deep learning enables genetic analysis of the human thoracic aorta.	Descending thoracic aortic diameter	34,532 European ancestry individuals	NA	14	21077071	NA	ARHGEF40	intron_variant	6e-09	0.0394471	34532	0
rs12885183	14	21077071	cg04569152	FLJ10357	-8.81952	32439900	Nat Commun	Multi-ancestry GWAS of the electrocardiographic PR interval identifies 202 loci underlying cardiac conduction.	PR interval	271,570 European ancestry individuals, 8,173 African American individuals, 12,823 Hispanic/Latino individuals	NA	14	21077071	ARHGEF40	ARHGEF40	intron_variant	9e-10	0.49	292566	0
rs12886310	14	55421495	cg23234261		-18.7772	32888494	Cell	The Polygenic and Monogenic Basis of Blood Traits and Diseases.	Platelet count	408,112 British individuals	NA	14	55421495	TBPL2	TBPL2	intron_variant	6e-12	0.019795	408112	0
rs12887495	14	52029557	cg26923084	NID2	-38.4019	36224396	Nature	A saturated map of common genetic variants associated with human height.	Height	5,314,291 European ancestry, Hispanic or Latin American, East Asian ancestry, African ancestry, South Asian ancestry individuals	NA	14	52029557	NA	NID2	synonymous_variant	8e-21	0.0114	5314291	0
rs12891581	14	100176423	cg00232105		-8.46361	30595370	Am J Hum Genet	Leveraging Polygenic Functional Enrichment to Improve GWAS Power.	Lung function (FEV1/FVC)	approximately 370,000 European ancestry individuals	NA	14	100176423	NA	DEGS2 - YY1	intergenic_variant	1e-08	NA	370000	0
rs12893484	14	53948020	cg24526899	BMP4	-8.12134	32665545	Nat Commun	Understanding the genetic determinants of the brain with MOSTest.	Brain morphology (MOSTest)	26,502 European ancestry individuals	NA	14	53948020	BMP4	LINC02331 - MIR5580	downstream_gene_variant	1e-08	NA	26502	0
rs12893484	14	53948020	cg24526899	BMP4	-8.12134	35164939	Biol Psychiatry	Boosting Schizophrenia Genetics by Utilizing Genetic Overlap With Brain Morphology.	Brain morphology (MOSTest)	33,735 white British ancestry individuals	NA	14	53948020	NA	LINC02331 - MIR5580	downstream_gene_variant	7e-11	NA	33735	0
rs12899201	15	78741192	cg17506061		-11.4692	34272381	Nat Commun	Discovery and prioritization of variants and genes for kidney function in >1.2 million individuals.	Estimated glomerular filtration rate (creatinine)	1,004,040 European ancestry individuals	417,288 European ancestry individuals	15	78741192	NA	GOLGA6GP - ADAMTS7	regulatory_region_variant	4e-09	0.00176465	1004040	417288
rs12899430	15	74936759	cg02395127	LMAN1L	-9.82703	29912962	PLoS One	Novel genetic associations for blood pressure identified via gene-alcohol interaction in up to 570K individuals across multiple ancestries.	Systolic blood pressure x alcohol consumption (light vs heavy) interaction (2df test)	12,758 European ancestry heavy drinkers, 1,326 African American or Afro-Caribbean heavy drinkers, 648 Asian ancestry heavy drinkers, 364 Hispanic or Latin American heavy drinkers, 43,947 European ancestry light drinkers, 8,239 African American or Afro-Caribbean light drinkers, 1,141 Asian ancestry light drinkers, 4,448 Hispanic or Latin American light drinkers	42,078 European ancestry heavy drinkers, 217 African American heavy drinkers, 282,294 Asian ancestry heavy drinkers, 124 Hispanic heavy drinkers, 74,706 European ancestry light drinkers, 845 African American light drinkers, 24,129 Asian ancestry light drinkers, 411 Hispanic light drinkers	15	74936759	COX5A	COX5A	intron_variant	1e-11	NA	72871	424804
rs12899529	15	88922951	cg08291506		-15.1569	36224396	Nature	A saturated map of common genetic variants associated with human height.	Height	472,730 East Asian ancestry individuals	NA	15	88922951	NA	MFGE8 - KRT18P47	intergenic_variant	5e-14	0.0165	472730	0
rs12899940	15	78709357	cg17506061		-11.7124	34594039	Nat Genet	A cross-population atlas of genetic associations for 220 human phenotypes.	Medication use (vasodilators used in cardiac diseases)	5,546 European ancestry cases, 237,113 European ancestry controls, 17,050 East Asian ancestry cases, 161,676 East Asian ancestry controls	NA	15	78709357	NA	CHRNB4	intron_variant	9e-09	0.0611	421385	0
rs12900708	15	67243102	cg15723784	SMAD3	-8.17902	35710981	Nat Genet	Epigenomic and transcriptomic analyses define core cell types, genes and targetable mechanisms for kidney disease.	Estimated glomerular filtration rate (creatinine)	1,205,871 European ancestry individuals, 168,300 East Asian ancestry individuals, 63,553 African ancestry individuals, 23,509 Hispanic or Latin American individuals, 22,103 African American individuals, 21,791 Central Asian or South Asian ancestry individuals, 1,502 Middle Eastern ancestry individuals, 939 other admixed ancestry individuals, 602 Native American ancestry individuals, 150 Asian ancestry individuals, 339 individuals	NA	15	67243102	NA	AAGAB	intron_variant	4e-12	6.928	1508659	0
rs12901789	15	67269876	cg15723784	SMAD3	-8.28176	29304378	Am J Hum Genet	Life-Course Genome-wide Association Study Meta-analysis of Total Body BMD and Assessment of Age-Specific Effects.	Total body bone mineral density	56,284 European ancestry individuals, up to 1,333 African American individuals, up to 9,328 admixed individuals	NA	15	67269876	NR	IQCH	intron_variant	2e-11	0.049	66945	0
rs12902690	15	74847355	cg02395127	LMAN1L	-19.159	29912962	PLoS One	Novel genetic associations for blood pressure identified via gene-alcohol interaction in up to 570K individuals across multiple ancestries.	Diastolic blood pressure x alcohol consumption interaction (2df test)	63,607 European ancestry drinkers, 10,193 African American or Afro-Caribbean drinkers, 2,441 Asian ancestry drinkers, 5,084 Hispanic or Latin American drinkers, 27,492 European ancestry non-drinkers, 11,223 African American or Afro-Caribbean non-drinkers, 9,924 Asian ancestry non-drinkers, 3,387 Hispanic or Latin American non-drinkers	238,058 European ancestry drinkers, 2,280 African American drinkers, 54,081 Asian ancestry drinkers, 6,448 Hispanic drinkers, 43,318 European ancestry non-drinkers, 2,761 African American non-drinkers, 86,943 Asian ancestry non-drinkers, 6,923 Hispanic non-drinkers	15	74847355	SCAMP2	SCAMP2	intron_variant	2e-36	NA	133351	440812
rs12903205	15	74877741	cg02395127	LMAN1L	-10.1039	30595370	Am J Hum Genet	Leveraging Polygenic Functional Enrichment to Improve GWAS Power.	Red cell distribution width	approximately 445,000 European ancestry individuals	NA	15	74877741	NA	SCAMP2 - MPI	intergenic_variant	4e-13	NA	445000	0
rs12903896	15	74760154	cg02395127	LMAN1L	-17.5282	32888494	Cell	The Polygenic and Monogenic Basis of Blood Traits and Diseases.	Red blood cell count	408,112 British individuals	NA	15	74760154	CYP1A2	CYP1A2 - CSK	downstream_gene_variant	2e-25	0.0243489	408112	0
rs12903896	15	74760154	cg02395127	LMAN1L	-17.5282	27863252	Cell	The Allelic Landscape of Human Blood Cell Trait Variation and Links to Common Complex Disease.	Red blood cell count	172,952 European ancestry individuals	NA	15	74760154	CYP1A2	CYP1A2 - CSK	downstream_gene_variant	3e-10	0.0237789	172952	0
rs12903896	15	74760154	cg02395127	LMAN1L	-17.5282	30595370	Am J Hum Genet	Leveraging Polygenic Functional Enrichment to Improve GWAS Power.	Red blood cell count	approximately 445,000 European ancestry individuals	NA	15	74760154	NA	CYP1A2 - CSK	downstream_gene_variant	3e-24	NA	445000	0
rs12903896	15	74760154	cg02395127	LMAN1L	-17.5282	34594039	Nat Genet	A cross-population atlas of genetic associations for 220 human phenotypes.	Red blood cell count	350,475 European ancestry individuals, 153,512 East Asian ancestry individuals	NA	15	74760154	NA	CYP1A2 - CSK	downstream_gene_variant	6e-17	0.0158	503987	0
rs12906847	15	78739015	cg17506061		-10.9076	36376304	Nat Commun	Pleiotropic genetic architecture and novel loci for C-reactive protein levels.	Cigarettes smoked per day (MTAG)	337,334 European ancestry individuals	NA	15	78739015	NA	CHRNB4 - ADAMTS7	downstream_gene_variant	5e-24	0.02761	337334	0
rs12907511	15	78705719	cg17506061		-8.91415	34272381	Nat Commun	Discovery and prioritization of variants and genes for kidney function in >1.2 million individuals.	Estimated glomerular filtration rate (creatinine)	1,004,040 European ancestry individuals, 165,726 East Asian ancestry individuals, 13,842 African American individuals, 13,359 South Asian ancestry individuals, 4,961 Hispanic individuals, 2 individuals	417,288 European ancestry individuals	15	78705719	NA	GOLGA6GP, CHRNB4	intron_variant	5e-14	0.00202	1201930	417288
rs12908814	15	74840149	cg02395127	LMAN1L	-10.041	27863252	Cell	The Allelic Landscape of Human Blood Cell Trait Variation and Links to Common Complex Disease.	Neutrophil percentage of white cells	171,542 European ancestry individuals	NA	15	74840149	ULK3	ULK3	intron_variant	2e-10	0.0233646	171542	0
rs12909307	15	74769588	cg02395127	LMAN1L	-20.8474	34594039	Nat Genet	A cross-population atlas of genetic associations for 220 human phenotypes.	Medication use (beta blocking agents)	31,700 European ancestry cases, 192,324 European ancestry controls, 20,367 East Asian ancestry cases, 158,359 East Asian ancestry controls	NA	15	74769588	NA	CYP1A2 - CSK	regulatory_region_variant	4e-08	0.0484	402750	0
rs12909307	15	74769588	cg02395127	LMAN1L	-20.8474	34594039	Nat Genet	A cross-population atlas of genetic associations for 220 human phenotypes.	Medication use (agents acting on the renin-angiotensin system)	62,752 European ancestry cases, 174,778 European ancestry controls, 45,820 East Asian ancestry cases, 132,906 East Asian ancestry controls	NA	15	74769588	NA	CYP1A2 - CSK	regulatory_region_variant	1e-20	0.0604	416256	0
rs12909307	15	74769588	cg02395127	LMAN1L	-20.8474	34594039	Nat Genet	A cross-population atlas of genetic associations for 220 human phenotypes.	Medication use (diuretics)	34,453 European ancestry cases, 194,633 European ancestry controls, 22,356 East Asian ancestry cases, 156,370 East Asian ancestry controls	NA	15	74769588	NA	CYP1A2 - CSK	regulatory_region_variant	3e-15	0.0668	407812	0
rs12909307	15	74769588	cg02395127	LMAN1L	-20.8474	34594039	Nat Genet	A cross-population atlas of genetic associations for 220 human phenotypes.	Diastolic blood pressure	340,162 European ancestry individuals, 145,515 East Asian ancestry individuals	NA	15	74769588	NA	CYP1A2 - CSK	regulatory_region_variant	1e-28	0.0283	485677	0
rs12909648	15	85681339	cg25843651	KLHL25	-17.4418	31043758	Nat Genet	Maternal and fetal genetic effects on birth weight and their relevance to cardio-metabolic risk factors.	Offspring birth weight	210,267 European ancestry individuals, 19,802 individuals	NR	15	85681339	KLHL25, AKAP13	AKAP13	intron_variant	3e-18	0.026471	230069	0
rs12909648	15	85681339	cg25843651	KLHL25	-17.4418	30578418	Nat Genet	Trans-ethnic association study of blood pressure determinants in over 750,000 individuals.	Systolic blood pressure	365,998 European ancestry individuals, 63,490 African ancestry individuals, 22,802 Hispanic individuals, 4,792 Asian ancestry individuals, 2,695 Native American ancestry individuals	299,024 European ancestry individuals, 17,277 individuals	15	85681339	AKAP13	AKAP13	intron_variant	5e-13	0.1911	459777	316301
rs12909648	15	85681339	cg25843651	KLHL25	-17.4418	32888494	Cell	The Polygenic and Monogenic Basis of Blood Traits and Diseases.	Immature fraction of reticulocytes	408,112 British individuals	NA	15	85681339	AKAP13	AKAP13	intron_variant	2e-11	0.0150161	408112	0
rs12913266	15	85750878	cg25843651	KLHL25	-20.2551	32888493	Cell	Trans-ethnic and Ancestry-Specific Blood-Cell Genetics in 746,667 Individuals from 5 Global Populations.	Eosinophil counts	474,237 European ancestry individuals	NA	15	85750878	NR	AKAP13 - LINC02883	intron_variant	2e-18	0.017864	474237	0
rs12913266	15	85750878	cg25843651	KLHL25	-20.2551	32888494	Cell	The Polygenic and Monogenic Basis of Blood Traits and Diseases.	Eosinophil counts	408,112 British individuals	NA	15	85750878	RP11-158M2.4	AKAP13 - LINC02883	intron_variant	1e-13	0.0168689	408112	0
rs12913266	15	85750878	cg25843651	KLHL25	-20.2551	32888493	Cell	Trans-ethnic and Ancestry-Specific Blood-Cell Genetics in 746,667 Individuals from 5 Global Populations.	Eosinophil counts	583,850 African American or Afro-Caribbean, African ancestry, European ancestry, East Asian ancestry, Hispanic or Latin American and South Asian ancestry individuals	NA	15	85750878	NR	AKAP13 - LINC02883	intron_variant	2e-17	NA	583850	0
rs12913266	15	85750878	cg25843651	KLHL25	-20.2551	32888494	Cell	The Polygenic and Monogenic Basis of Blood Traits and Diseases.	Eosinophil percentage of white cells	408,112 British individuals	NA	15	85750878	RP11-158M2.4	AKAP13 - LINC02883	intron_variant	1e-16	0.0188076	408112	0
rs12915659	15	67363635	cg15723784	SMAD3	-7.9511	29304378	Am J Hum Genet	Life-Course Genome-wide Association Study Meta-analysis of Total Body BMD and Assessment of Age-Specific Effects.	Total body bone mineral density	56,284 European ancestry individuals, up to 1,333 African American individuals, up to 9,328 admixed individuals	NA	15	67363635	NR	IQCH, IQCH-AS1	intron_variant	5e-14	0.051	66945	0
rs12917376	15	74823826	cg02395127	LMAN1L	-14.896	34887591	Nature	The power of genetic diversity in genome-wide association studies of lipids.	Low density lipoprotein cholesterol levels	40,963 South Asian ancestry individuals, 48,057 Hispanic individuals, 99,432 Admixed African or African ancestry individuals, 146,492 East Asian ancestry individuals, 1,320,016 European ancestry individuals	NA	15	74823826	NA	LMAN1L	non_coding_transcript_exon_variant	4e-15	NA	1654960	0
rs12917376	15	74823826	cg02395127	LMAN1L	-14.896	34887591	Nature	The power of genetic diversity in genome-wide association studies of lipids.	Non-HDL cholesterol levels	1,320,016 European ancestry individuals	NA	15	74823826	NA	LMAN1L	non_coding_transcript_exon_variant	9e-09	0.0113374	1320016	0
rs12917376	15	74823826	cg02395127	LMAN1L	-14.896	32888493	Cell	Trans-ethnic and Ancestry-Specific Blood-Cell Genetics in 746,667 Individuals from 5 Global Populations.	Red blood cell count	545,203 European ancestry individuals	NA	15	74823826	NR	LMAN1L	non_coding_transcript_exon_variant	7e-31	0.022113	545203	0
rs12917376	15	74823826	cg02395127	LMAN1L	-14.896	32888493	Cell	Trans-ethnic and Ancestry-Specific Blood-Cell Genetics in 746,667 Individuals from 5 Global Populations.	Red blood cell count	727,624 African American or Afro-Caribbean, African ancestry, European ancestry, East Asian ancestry, Hispanic or Latin American and South Asian ancestry individuals	NA	15	74823826	NR	LMAN1L	non_coding_transcript_exon_variant	3e-27	NA	727624	0
rs12917376	15	74823826	cg02395127	LMAN1L	-14.896	32888494	Cell	The Polygenic and Monogenic Basis of Blood Traits and Diseases.	Plateletcrit	408,112 British individuals	NA	15	74823826	LMAN1L, RP11-414J4.2	LMAN1L	non_coding_transcript_exon_variant	6e-14	0.0173424	408112	0
rs12917376	15	74823826	cg02395127	LMAN1L	-14.896	32888494	Cell	The Polygenic and Monogenic Basis of Blood Traits and Diseases.	Platelet distribution width	408,112 British individuals	NA	15	74823826	LMAN1L, RP11-414J4.2	LMAN1L	non_coding_transcript_exon_variant	6e-24	0.023527	408112	0
rs12917376	15	74823826	cg02395127	LMAN1L	-14.896	32154731	Circ Genom Precis Med	Polygenic Hyperlipidemias and Coronary Artery Disease Risk.	Low density lipoprotein cholesterol levels	324,708 British ancestry individuals	NA	15	74823826	LMAN1L	LMAN1L	non_coding_transcript_exon_variant	4e-08	0.0144	324708	0
rs12917376	15	74823826	cg02395127	LMAN1L	-14.896	34887591	Nature	The power of genetic diversity in genome-wide association studies of lipids.	Low density lipoprotein cholesterol levels	1,320,016 European ancestry individuals	NA	15	74823826	NA	LMAN1L	non_coding_transcript_exon_variant	2e-14	0.0125937	1320016	0
rs12917612	15	67198936	cg15723784	SMAD3	-8.23498	30804560	Nat Genet	New genetic signals for lung function highlight pathways and chronic obstructive pulmonary disease associations across multiple ancestries.	Lung function (FVC)	321,047 European ancestry individuals	79,005 European ancestry individuals	15	67198936	AAGAB	SMAD3 - AAGAB	regulatory_region_variant	2e-16	0.0228	321047	79005
rs12918782	16	917241	cg05989795	LMF1	-151.016	32541925	Nat Genet	Discovery of 318 new risk loci for type 2 diabetes and related vascular outcomes among 1.4 million participants in a multi-ancestry meta-analysis.	Type 2 diabetes	148,726 European ancestry cases, 24,646 African American cases, 8,616 Hispanic cases, 46,511 Asian ancestry cases, 965,732 European ancestry controls, 31,446 African American controls, 11,829 Hispanic controls, 169,776 Asian ancestry controls	NA	16	917241	NR	LMF1	intron_variant	5e-11	0.0308	1407282	0
rs12921562	16	11286737	cg10784813	SOCS1	-7.82509	32888493	Cell	Trans-ethnic and Ancestry-Specific Blood-Cell Genetics in 746,667 Individuals from 5 Global Populations.	Mean corpuscular hemoglobin concentration	642,173 African American or Afro-Caribbean, African ancestry, European ancestry, East Asian ancestry, Hispanic or Latin American and South Asian ancestry individuals	NA	16	11286737	NR	RMI2	intron_variant	3e-10	NA	642173	0
rs12921562	16	11286737	cg10784813	SOCS1	-7.82509	32888493	Cell	Trans-ethnic and Ancestry-Specific Blood-Cell Genetics in 746,667 Individuals from 5 Global Populations.	Mean corpuscular hemoglobin concentration	491,553 European ancestry individuals	NA	16	11286737	NR	RMI2	intron_variant	4e-12	0.017129	491553	0
rs12924608	16	900007	cg05989795	LMF1	-73.9833	36269708	PLoS One	Genome-wide discovery for diabetes-dependent triglycerides-associated loci.	Triglyceride levels in non-type 2 diabetes	402,944 European ancestry individuals	NA	16	900007	NA	LMF1	non_coding_transcript_exon_variant	3e-11	NA	402944	0
rs12926791	16	69815643	cg09426937	ST3GAL2	-9.77999	30595370	Am J Hum Genet	Leveraging Polygenic Functional Enrichment to Improve GWAS Power.	Menarche (age at onset)	approximately 242,000 European ancestry individuals	NA	16	69815643	NA	WWP2	intron_variant	1e-36	NA	242000	0
rs12927172	16	27313700	cg05013912		-9.51423	35459240	Nat Commun	Genetic analysis of over half a million people characterises C-reactive protein loci.	C-reactive protein levels	575,531 European ancestry individuals	NA	16	27313700	NA	IL4R	5_prime_UTR_variant	3e-21	0.019	575531	0
rs12927172	16	27313700	cg05013912		-9.51423	36376304	Nat Commun	Pleiotropic genetic architecture and novel loci for C-reactive protein levels.	C-reactive protein levels (MTAG)	575,531 European ancestry individuals	NA	16	27313700	NA	IL4R	5_prime_UTR_variant	3e-17	0.017564	575531	0
rs12928725	16	31272675	cg27124512	TRIM72	-7.60908	28714469	Nat Commun	Transancestral mapping and genetic load in systemic lupus erythematosus.	Systemic lupus erythematosus	6,748 European ancestry cases, 11,516 European ancestry controls, 2,970 African American cases, 2,452 African American controls, 1,872 Hispanic cases, 2,016 Hispanic controls	NA	16	31272675	ITGAM	ITGAM	intron_variant	7e-22	1.94	27574	0
rs12928822	16	11310036	cg10784813	SOCS1	-9.95964	20190752	Nat Genet	Multiple common variants for celiac disease influencing immune gene expression.	Celiac disease	4,533 European ancestry cases, 10,750 European ancestry controls	4,918 European ancestry cases, 5,684 European ancestry controls	16	11310036	CLEC16A, CIITA, SOCS1	RMI2	intron_variant	3e-08	1.16	15283	10602
rs12929503	16	69531558	cg09426937	ST3GAL2	-7.62598	35459240	Nat Commun	Genetic analysis of over half a million people characterises C-reactive protein loci.	C-reactive protein levels	575,531 European ancestry individuals	NA	16	69531558	NA	CYB5B - NFAT5	intergenic_variant	3e-15	0.0161	575531	0
rs12933292	16	69532406	cg09426937	ST3GAL2	-7.71824	31900758	Eur J Epidemiol	Using Mendelian randomization to evaluate the causal relationship between serum C-reactive protein levels and age-related macular degeneration.	C-reactive protein levels	418,642 British ancestry individuals	NA	16	69532406	NR	CYB5B - NFAT5	intergenic_variant	8e-16	0.0163067	418642	0
rs12933292	16	69532406	cg09426937	ST3GAL2	-7.71824	30643251	Nat Genet	Association studies of up to 1.2 million individuals yield new insights into the genetic etiology of tobacco and alcohol use.	Age of smoking initiation (MTAG)	up to 931,815 European ancestry individuals	NA	16	69532406	NR	CYB5B - NFAT5	intergenic_variant	6e-12	0.010212	931815	0
rs12935890	17	48013403	cg12350474		-13.4417	32888493	Cell	Trans-ethnic and Ancestry-Specific Blood-Cell Genetics in 746,667 Individuals from 5 Global Populations.	Neutrophil count	519,288 European ancestry individuals	NA	17	48013403	NR	CDK5RAP3 - COPZ2	intergenic_variant	8e-11	0.014068	519288	0
rs12936083	17	4898592	cg04103918	PLD2	-11.003	36581621	Nat Commun	Genomics and phenomics of body mass index reveals a complex disease network.	Body mass index	1,122,049 European ancestry individuals	NA	17	4898592	NA	CHRNE	3_prime_UTR_variant	4e-17	0.014	1122049	0
rs12940701	17	48037254	cg12350474		-12.989	32888494	Cell	The Polygenic and Monogenic Basis of Blood Traits and Diseases.	Neutrophil count	408,112 British individuals	NA	17	48037254	COPZ2	COPZ2	intron_variant	8e-10	0.0149803	408112	0
rs12942428	17	48452139	cg12350474		-19.1026	34887591	Nature	The power of genetic diversity in genome-wide association studies of lipids.	Total cholesterol levels	40,963 South Asian ancestry individuals, 48,057 Hispanic individuals, 99,432 Admixed African or African ancestry individuals, 146,492 East Asian ancestry individuals, 1,320,016 European ancestry individuals	NA	17	48452139	NA	SKAP1 - Y_RNA	intergenic_variant	3e-19	NA	1654960	0
rs12944051	17	78399775	cg04610187		-9.13218	36333282	Nat Commun	The contribution of common and rare genetic variants to variation in metabolic traits in 288,137 East Asians.	Triglyceride levels	288,127 East Asian ancestry individuals	NA	17	78399775	NA	PGS1	intron_variant	4e-12	0.0206	288127	0
rs12945575	17	42561053	cg03989507	CNTNAP1	-12.3989	31589552	Metab Syndr Relat Disord	Genome-Wide Association Study of the Metabolic Syndrome in UK Biobank.	Metabolic syndrome	291,107 European ancestry individuals	NA	17	42561053	COASY	HSD17B1 - COASY	intron_variant	3e-09	0.044779	291107	0
rs12945575	17	42561053	cg03989507	CNTNAP1	-12.3989	33980691	Diabetes	Genetic evidence for different adiposity phenotypes and their opposing influence on ectopic fat and risk of cardiometabolic disease.	Metabolic biomarkers (multivariate analysis)	389,354 European ancestry individuals	NA	17	42561053	NA	HSD17B1 - COASY	intron_variant	1e-10	NA	389354	0
rs12945575	17	42561053	cg03989507	CNTNAP1	-12.3989	33980691	Diabetes	Genetic evidence for different adiposity phenotypes and their opposing influence on ectopic fat and risk of cardiometabolic disease.	Body fat percentage	442,278 European ancestry individuals	NA	17	42561053	NA	HSD17B1 - COASY	intron_variant	4e-09	0.01	442278	0
rs12945575	17	42561053	cg03989507	CNTNAP1	-12.3989	33980691	Diabetes	Genetic evidence for different adiposity phenotypes and their opposing influence on ectopic fat and risk of cardiometabolic disease.	Sex hormone-binding globulin levels	389,354 European ancestry individuals	NA	17	42561053	NA	HSD17B1 - COASY	intron_variant	1e-14	0.016	389354	0
rs12945575	17	42561053	cg03989507	CNTNAP1	-12.3989	33980691	Diabetes	Genetic evidence for different adiposity phenotypes and their opposing influence on ectopic fat and risk of cardiometabolic disease.	High density lipoprotein cholesterol levels	392,965 European ancestry individuals	NA	17	42561053	NA	HSD17B1 - COASY	intron_variant	2e-18	0.018	392965	0
rs12945575	17	42561053	cg03989507	CNTNAP1	-12.3989	33980691	Diabetes	Genetic evidence for different adiposity phenotypes and their opposing influence on ectopic fat and risk of cardiometabolic disease.	Triglycerides	429,011 European ancestry individuals	NA	17	42561053	NA	HSD17B1 - COASY	intron_variant	2e-16	0.018	429011	0
rs12945803	17	48474867	cg12350474		-18.844	30804560	Nat Genet	New genetic signals for lung function highlight pathways and chronic obstructive pulmonary disease associations across multiple ancestries.	Lung function (FVC)	321,047 European ancestry individuals	79,005 European ancestry individuals	17	48474867	LOC101927166	SKAP1 - Y_RNA	intergenic_variant	2e-12	0.02	321047	79005
rs12945803	17	48474867	cg12350474		-18.844	30804560	Nat Genet	New genetic signals for lung function highlight pathways and chronic obstructive pulmonary disease associations across multiple ancestries.	FEV1	321,047 European ancestry individuals	79,005 European ancestry individuals	17	48474867	LOC101927166	SKAP1 - Y_RNA	intergenic_variant	6e-10	0.0175	321047	79005
rs12948086	17	48404045	cg12350474		-15.8735	33649486	Commun Biol	A multi-ethnic genome-wide association study implicates collagen matrix integrity and cell differentiation pathways in keratoconus.	Keratoconus	2,116 European ancestry cases, 24,626 European ancestry controls	1, 389 European ancestry cases, 79,727 European ancestry controls, 759 South Asian ancestry cases, 8,009 South Asian ancestry controls, 405 African ancestry cases, 4,185 African ancestry controls	17	48404045	HOXB1, HOXB2, HOXB3, SKAP1	SKAP1	intron_variant	5e-09	0.165	26742	93475
rs12951632	17	42588995	cg03989507	CNTNAP1	-15.0553	31701892	Lancet Neurol	Identification of novel risk loci, causal insights, and heritable risk for Parkinson's disease: a meta-analysis of genome-wide association studies.	Parkinson's disease or first degree relation to individual with Parkinson's disease	15,056 European ancestry cases, 18,618 European ancestry proxy cases, 449,056 European ancestry controls	22,632 European ancestry cases, 968,735 European ancestry controls	17	42588995	RETREG3	RETREG3	intron_variant	1e-09	0.0642	482730	991367
rs12952093	17	78367559	cg04610187		-12.5127	34594039	Nat Genet	A cross-population atlas of genetic associations for 220 human phenotypes.	C-reactive protein	353,466 European ancestry individuals, 83,025 East Asian ancestry individuals	NA	17	78367559	NA	SOCS3-DT	intron_variant	1e-30	0.032	436491	0
rs12952262	17	48606438	cg12350474		-23.2823	32888494	Cell	The Polygenic and Monogenic Basis of Blood Traits and Diseases.	Hemoglobin	408,112 British individuals	NA	17	48606438	HOXB3, HOXB6	HOXB-AS3 - HOXB7	intergenic_variant	2e-14	0.0228305	408112	0
rs12971931	19	55355100	cg19910200	TMEM190	-57.4411	36477530	Nature	Genetic diversity fuels gene discovery for tobacco and alcohol use.	Smoking initiation	3,382,012 European ancestry, East Asian ancestry, Hispanic or Latin American, African ancestry individuals	NA	19	55355100	NA	FAM71E2	splice_region_variant	4e-13	0.00573	3382012	0
rs12971931	19	55355100	cg19910200	TMEM190	-57.4411	36477530	Nature	Genetic diversity fuels gene discovery for tobacco and alcohol use.	Smoking initiation	2,669,029 European ancestry individuals	NA	19	55355100	NA	FAM71E2	splice_region_variant	3e-11	0.00597	2669029	0
rs12973055	19	41231946	cg20964856	HNRNPUL1;AXL	-12.8326	32888494	Cell	The Polygenic and Monogenic Basis of Blood Traits and Diseases.	Mean corpuscular hemoglobin	408,112 British individuals	NA	19	41231946	AXL	AXL	intron_variant	4e-16	0.019594	408112	0
rs12973055	19	41231946	cg20964856	HNRNPUL1;AXL	-12.8326	32888494	Cell	The Polygenic and Monogenic Basis of Blood Traits and Diseases.	Mean corpuscular volume	408,112 British individuals	NA	19	41231946	AXL	AXL	intron_variant	4e-14	0.0173964	408112	0
rs12973055	19	41231946	cg20964856	HNRNPUL1;AXL	-12.8326	32888494	Cell	The Polygenic and Monogenic Basis of Blood Traits and Diseases.	Mean spheric corpuscular volume	408,112 British individuals	NA	19	41231946	AXL	AXL	intron_variant	2e-10	0.0155289	408112	0
rs12979014	19	3085048	cg08350509	TLE2	-8.96909	32888494	Cell	The Polygenic and Monogenic Basis of Blood Traits and Diseases.	Mean platelet volume	408,112 British individuals	NA	19	3085048	NA	TLE5 - GNA11	regulatory_region_variant	1e-10	0.0159279	408112	0
rs12979056	19	17751322	cg02639359	FCHO1	-24.33	33972514	Nat Commun	Genetic analysis in European ancestry individuals identifies 517 loci associated with liver enzymes.	Liver enzyme levels (gamma-glutamyl transferase)	437,194 European ancestry individuals	315,572 European ancestry individuals	19	17751322	FCHO1	FCHO1	intron_variant	3e-43	0.00708384	437194	315572
rs12979186	19	17723047	cg02639359	FCHO1	-34.0683	32888493	Cell	Trans-ethnic and Ancestry-Specific Blood-Cell Genetics in 746,667 Individuals from 5 Global Populations.	Platelet count	542,827 European ancestry individuals	NA	19	17723047	NR	MAP1S	intron_variant	1e-11	0.012568	542827	0
rs12979278	19	48715345	cg10404009	MAMSTR;RASIP1	-24.7299	31089142	Nat Commun	Association analyses identify 31 new risk loci for colorectal cancer susceptibility.	Colorectal cancer	31,197 European ancestry cases, 61,770 European ancestry controls	NA	19	48715345	NR	MAMSTR	synonymous_variant	6e-10	1.07	92967	0
rs12980267	19	41259324	cg20964856	HNRNPUL1;AXL	-22.6458	34594039	Nat Genet	A cross-population atlas of genetic associations for 220 human phenotypes.	Mean corpuscular volume	350,473 European ancestry individuals, 129,832 East Asian ancestry individuals	NA	19	41259324	NA	AXL	intron_variant	2e-12	0.0162	480305	0
rs12980942	19	41326326	cg20964856	HNRNPUL1;AXL	-29.6198	29212778	Circ Res	Identification of 64 Novel Genetic Loci Provides an Expanded View on the Genetic Architecture of Coronary Artery Disease.	Coronary artery disease	88,192 cases, 162,544 controls	34,541 cases, 261,984 controls	19	41326326	CCDC97, TGFB1	TGFB1	intron_variant	7e-15	0.0609	250736	296525
rs12983339	19	41264985	cg20964856	HNRNPUL1;AXL	-23.6023	30595370	Am J Hum Genet	Leveraging Polygenic Functional Enrichment to Improve GWAS Power.	Mean corpuscular hemoglobin	approximately 443,000 European ancestry individuals	NA	19	41264985	NA	HNRNPUL1	5_prime_UTR_variant	2e-15	NA	443000	0
rs12983339	19	41264985	cg20964856	HNRNPUL1;AXL	-23.6023	32888493	Cell	Trans-ethnic and Ancestry-Specific Blood-Cell Genetics in 746,667 Individuals from 5 Global Populations.	Mean corpuscular volume	696,882 African American or Afro-Caribbean, African ancestry, European ancestry, East Asian ancestry, Hispanic or Latin American and South Asian ancestry individuals	NA	19	41264985	NR	HNRNPUL1	5_prime_UTR_variant	5e-17	NA	696882	0
rs12983339	19	41264985	cg20964856	HNRNPUL1;AXL	-23.6023	32888493	Cell	Trans-ethnic and Ancestry-Specific Blood-Cell Genetics in 746,667 Individuals from 5 Global Populations.	Mean corpuscular hemoglobin	630,125 African American or Afro-Caribbean, African ancestry, European ancestry, East Asian ancestry, Hispanic or Latin American and South Asian ancestry individuals	NA	19	41264985	NR	HNRNPUL1	5_prime_UTR_variant	2e-18	NA	630125	0
rs12983897	19	17747755	cg02639359	FCHO1	-33.9184	32888494	Cell	The Polygenic and Monogenic Basis of Blood Traits and Diseases.	Basophil count	408,112 British individuals	NA	19	17747755	FCHO1	FCHO1	5_prime_UTR_variant	3e-12	0.0156187	408112	0
rs12983897	19	17747755	cg02639359	FCHO1	-33.9184	33532862	Eur Heart J	Genome-wide analysis identifies novel susceptibility loci for myocardial infarction.	Myocardial infarction	14,825 European ancestry cases, 2,680 cases, 380,970 European ancestry controls, 73,242 controls	NA	19	17747755	FCHO1	FCHO1	5_prime_UTR_variant	2e-08	1.06	471717	0
rs12983897	19	17747755	cg02639359	FCHO1	-33.9184	33532862	Eur Heart J	Genome-wide analysis identifies novel susceptibility loci for myocardial infarction.	Myocardial infarction	14,825 European ancestry cases, 44,000 European and unknown ancestry cases, 2,680 cases, 380,970 European ancestry controls, 123,504 European and unknown ancestry controls, 73,242 controls	NA	19	17747755	FCHO1	FCHO1	5_prime_UTR_variant	4e-12	1.06	639221	0
rs13003334	2	218260198	cg01329789	TMBIM1;PNKD	-27.1397	32888494	Cell	The Polygenic and Monogenic Basis of Blood Traits and Diseases.	White blood cell count	408,112 British individuals	NA	2	218260198	GPBAR1	GPBAR1	intron_variant	5e-14	0.0169302	408112	0
rs13003334	2	218260198	cg01329789	TMBIM1;PNKD	-27.1397	32888494	Cell	The Polygenic and Monogenic Basis of Blood Traits and Diseases.	Monocyte count	408,112 British individuals	NA	2	218260198	GPBAR1	GPBAR1	intron_variant	2e-23	0.0222282	408112	0
rs13004994	2	219541517	cg08493959	OBSL1;INHA	-17.0538	36050321	Nat Commun	Genetic analyses of the electrocardiographic QT interval and its components identify additional loci and pathways.	QRS duration	212,199 European ancestry individuals	NA	2	219541517	NA	CHPF	3_prime_UTR_variant	4e-10	0.0202	212199	0
rs13018007	2	114214336	cg25520910		-11.5552	34021172	Sci Rep	GWAS of allometric body-shape indices in UK Biobank identifies loci suggesting associations with morphogenesis, organogenesis, adrenal cell renewal and cancer.	Waist circumference adjusted for body mass index	219,872 British ancestry women	NA	2	114214336	SEPHS1P7	LINC01191 - SEPHS1P7	intergenic_variant	3e-08	0.0291965	219872	0
rs13018007	2	114214336	cg25520910		-11.5552	32042192	Nat Med	Using human genetics to understand the disease impacts of testosterone in men and women.	Sex hormone-binding globulin levels adjusted for BMI	188,908 European ancestry women	NA	2	114214336	NR	LINC01191 - SEPHS1P7	intergenic_variant	1e-08	0.0126745	188908	0
rs13020391	2	218319713	cg01329789	TMBIM1;PNKD	-30.0779	31089142	Nat Commun	Association analyses identify 31 new risk loci for colorectal cancer susceptibility.	Colorectal cancer	31,197 European ancestry cases, 61,770 European ancestry controls	NA	2	218319713	NR	PNKD	intron_variant	2e-13	1.09	92967	0
rs13020432	2	218803488	cg21188652	RQCD1	-59.4933	32327693	Commun Biol	Predicted loss and gain of function mutations in ACO1 are associated with erythropoiesis.	Hemoglobin levels	684,122 European ancestry individuals	NA	2	218803488	CYP27A1	CYP27A1	intron_variant	1e-13	0.016	684122	0
rs13023533	2	219549297	cg08493959	OBSL1;INHA	-16.4607	32439900	Nat Commun	Multi-ancestry GWAS of the electrocardiographic PR interval identifies 202 loci underlying cardiac conduction.	PR interval	271,570 European ancestry individuals	NA	2	219549297	TMEM198	TMEM198	synonymous_variant	1e-09	0.405	271570	0
rs13023533	2	219549297	cg08493959	OBSL1;INHA	-16.4607	32439900	Nat Commun	Multi-ancestry GWAS of the electrocardiographic PR interval identifies 202 loci underlying cardiac conduction.	PR interval	271,570 European ancestry individuals, 8,173 African American individuals, 12,823 Hispanic/Latino individuals	NA	2	219549297	TMEM198	TMEM198	synonymous_variant	1e-10	0.41	292566	0
rs13029742	2	219170396	cg04955914	C2orf24	-15.5018	32888493	Cell	Trans-ethnic and Ancestry-Specific Blood-Cell Genetics in 746,667 Individuals from 5 Global Populations.	Mean corpuscular volume	696,882 African American or Afro-Caribbean, African ancestry, European ancestry, East Asian ancestry, Hispanic or Latin American and South Asian ancestry individuals	NA	2	219170396	NR	SLC23A3 - CNPPD1	non_coding_transcript_exon_variant	3e-12	NA	696882	0
rs13029742	2	219170396	cg04955914	C2orf24	-15.5018	32888493	Cell	Trans-ethnic and Ancestry-Specific Blood-Cell Genetics in 746,667 Individuals from 5 Global Populations.	Mean corpuscular volume	544,127 European ancestry individuals	NA	2	219170396	NR	SLC23A3 - CNPPD1	non_coding_transcript_exon_variant	4e-13	0.014429	544127	0
rs13029742	2	219170396	cg04955914	C2orf24	-15.5018	30595370	Am J Hum Genet	Leveraging Polygenic Functional Enrichment to Improve GWAS Power.	Red blood cell count	approximately 445,000 European ancestry individuals	NA	2	219170396	NA	SLC23A3 - CNPPD1	non_coding_transcript_exon_variant	3e-10	NA	445000	0
rs13029742	2	219170396	cg04955914	C2orf24	-15.5018	32888494	Cell	The Polygenic and Monogenic Basis of Blood Traits and Diseases.	Mean corpuscular volume	408,112 British individuals	NA	2	219170396	SLC23A3	SLC23A3 - CNPPD1	non_coding_transcript_exon_variant	2e-09	0.0144532	408112	0
rs13029742	2	219170396	cg18822719	SLC23A3	-9.65902	32888493	Cell	Trans-ethnic and Ancestry-Specific Blood-Cell Genetics in 746,667 Individuals from 5 Global Populations.	Mean corpuscular volume	696,882 African American or Afro-Caribbean, African ancestry, European ancestry, East Asian ancestry, Hispanic or Latin American and South Asian ancestry individuals	NA	2	219170396	NR	SLC23A3 - CNPPD1	non_coding_transcript_exon_variant	3e-12	NA	696882	0
rs13029742	2	219170396	cg18822719	SLC23A3	-9.65902	32888493	Cell	Trans-ethnic and Ancestry-Specific Blood-Cell Genetics in 746,667 Individuals from 5 Global Populations.	Mean corpuscular volume	544,127 European ancestry individuals	NA	2	219170396	NR	SLC23A3 - CNPPD1	non_coding_transcript_exon_variant	4e-13	0.014429	544127	0
rs13029742	2	219170396	cg18822719	SLC23A3	-9.65902	30595370	Am J Hum Genet	Leveraging Polygenic Functional Enrichment to Improve GWAS Power.	Red blood cell count	approximately 445,000 European ancestry individuals	NA	2	219170396	NA	SLC23A3 - CNPPD1	non_coding_transcript_exon_variant	3e-10	NA	445000	0
rs13029742	2	219170396	cg18822719	SLC23A3	-9.65902	32888494	Cell	The Polygenic and Monogenic Basis of Blood Traits and Diseases.	Mean corpuscular volume	408,112 British individuals	NA	2	219170396	SLC23A3	SLC23A3 - CNPPD1	non_coding_transcript_exon_variant	2e-09	0.0144532	408112	0
rs13031757	2	218287203	cg01329789	TMBIM1;PNKD	-33.4817	36224396	Nature	A saturated map of common genetic variants associated with human height.	Height	472,730 East Asian ancestry individuals	NA	2	218287203	NA	TMBIM1, PNKD	splice_region_variant	1e-15	0.0201	472730	0
rs13038837	20	19279307	cg16201146		-8.69613	34021172	Sci Rep	GWAS of allometric body-shape indices in UK Biobank identifies loci suggesting associations with morphogenesis, organogenesis, adrenal cell renewal and cancer.	Hip circumference adjusted for BMI	219,872 British ancestry women	NA	20	19279307	SLC24A3, RP5-1027G4.3	SLC24A3, SLC24A3-AS1	intron_variant	6e-13	0.021581	219872	0
rs13056506	22	38184910	cg01127300		-7.92966	32231278	Nat Genet	Meta-analysis of 542,934 subjects of European ancestry identifies new genes and mechanisms predisposing to refractive error and myopia.	Refractive error	542,934 European ancestry individuals	NA	22	38184910	CARD10, PLA2G6, MAFF, TMEM184B	PLA2G6	intron_variant	2e-13	NA	542934	0
rs13072536	3	52827195	cg07773769	PPM1M	-12.6022	30643256	Nat Genet	Multivariate genome-wide analyses of the well-being spectrum.	Depressive symptoms	1,067,913 European ancestry individuals	228,033 European ancestry individuals	3	52827195	NR	ITIH4	missense_variant	6e-12	0.0076678	1067913	228033
rs13072536	3	52827195	cg07773769	PPM1M	-12.6022	30643256	Nat Genet	Multivariate genome-wide analyses of the well-being spectrum.	Neuroticism	523,783 European ancestry individuals	59,206 European ancestry individuals	3	52827195	NR	ITIH4	missense_variant	6e-12	0.0120022	523783	59206
rs13072536	3	52827195	cg07773769	PPM1M	-12.6022	30598549	Nat Genet	An atlas of genetic influences on osteoporosis in humans and mice.	Heel bone mineral density	426,824 British ancestry individuals	NA	3	52827195	ITIH4	ITIH4	missense_variant	2e-15	0.0185976	426824	0
rs13085889	3	134642228	cg19234738		-7.43772	34021172	Sci Rep	GWAS of allometric body-shape indices in UK Biobank identifies loci suggesting associations with morphogenesis, organogenesis, adrenal cell renewal and cancer.	A body shape index	186,825 British ancestry men	NA	3	134642228	EPHB1, KY	KY	intron_variant	3e-11	0.023144	186825	0
rs13085889	3	134642228	cg19234738		-7.43772	34021172	Sci Rep	GWAS of allometric body-shape indices in UK Biobank identifies loci suggesting associations with morphogenesis, organogenesis, adrenal cell renewal and cancer.	Waist circumference adjusted for body mass index	186,825 British ancestry men	NA	3	134642228	EPHB1, KY	KY	intron_variant	5e-12	0.0240076	186825	0
rs13088645	3	134438421	cg01342115		-7.25152	34021172	Sci Rep	GWAS of allometric body-shape indices in UK Biobank identifies loci suggesting associations with morphogenesis, organogenesis, adrenal cell renewal and cancer.	Waist circumference adjusted for body mass index	186,825 British ancestry men	NA	3	134438421	HMGB3P13	HMGB3P13 - ANAPC13	intergenic_variant	4e-08	0.0173201	186825	0
rs13088645	3	134438421	cg19234738		-7.92125	34021172	Sci Rep	GWAS of allometric body-shape indices in UK Biobank identifies loci suggesting associations with morphogenesis, organogenesis, adrenal cell renewal and cancer.	Waist circumference adjusted for body mass index	186,825 British ancestry men	NA	3	134438421	HMGB3P13	HMGB3P13 - ANAPC13	intergenic_variant	4e-08	0.0173201	186825	0
rs13094687	3	52416027	cg07773769	PPM1M	-47.6011	33462484	Nat Genet	Genetics of 35 blood and urine biomarkers in the UK Biobank.	Urate levels	342,087 European ancestry individuals, 6,011 African ancestry individuals, 7,328 South Asian ancestry individuals	NA	3	52416027	NR	PHF7	intron_variant	8e-16	0.0209	355426	0
rs13094687	3	52416027	cg07773769	PPM1M	-47.6011	33462484	Nat Genet	Genetics of 35 blood and urine biomarkers in the UK Biobank.	Creatinine levels	342,376 European ancestry individuals, 6,016 African ancestry individuals, 7,339 South Asian ancestry individuals	NA	3	52416027	NR	PHF7	intron_variant	4e-10	0.0162	355731	0
rs13094687	3	52416027	cg07773769	PPM1M	-47.6011	33462484	Nat Genet	Genetics of 35 blood and urine biomarkers in the UK Biobank.	Estimated glomerular filtration rate	342,376 European ancestry individuals, 6,016 African ancestry individuals, 7,339 South Asian ancestry individuals	NA	3	52416027	NR	PHF7	intron_variant	2e-10	0.0164	355731	0
rs13094915	3	52473703	cg07773769	PPM1M	-49.4069	32042192	Nat Med	Using human genetics to understand the disease impacts of testosterone in men and women.	Total testosterone levels	230,454 European ancestry women	NA	3	52473703	NR	NISCH	intron_variant	2e-09	0.0163011	230454	0
rs13094915	3	52473703	cg07773769	PPM1M	-49.4069	29942085	Nat Genet	Meta-analysis of genome-wide association studies for neuroticism in 449,484 individuals identifies novel genetic loci and pathways.	Worry	348,219 European ancestry individuals	NA	3	52473703	NR	NISCH	intron_variant	7e-09	0.01446	348219	0
rs13128858	4	54672181	cg24867302	KIT	-9.43441	34910505	Sci Adv	The genetic architecture of human cortical folding.	Vertex-wise cortical surface area	33,748 European ancestry individuals	NA	4	54672181	NA	KIT	intron_variant	4e-08	5.5	33748	0
rs13128858	4	54672181	cg24867302	KIT	-9.43441	34560273	Neuroimage	Vertex-wise multivariate genome-wide association study identifies 780 unique genetic loci associated with cortical morphology.	Cortical surface area	35,657 White British ancestry individuals	NA	4	54672181	NR	KIT	intron_variant	4e-08	NA	35657	0
rs13135792	4	54686164	cg24867302	KIT	-7.1608	30595370	Am J Hum Genet	Leveraging Polygenic Functional Enrichment to Improve GWAS Power.	Eosinophil counts	approximately 440,000 European ancestry individuals	NA	4	54686164	NA	KIT	intron_variant	2e-09	NA	440000	0
rs1313996	6	31908265	cg02932780	VARS	-21.3758	28928442	Nat Commun	Genome-wide association and HLA region fine-mapping studies identify susceptibility loci for multiple common infections.	Shingles	16,711 European ancestry cases, 118,152 European ancestry controls	NA	6	31908265	NR	C2, C2, C2, C2, C2, C2	intron_variant	7e-17	0.1086	134863	0
rs1313996	6	31908265	cg02932780	VARS	-21.3758	32339537	J Invest Dermatol	Genome wide association study identifies genetic associations with perceived age.	Youthful appearance (self-reported)	423,992 European ancestry individuals	NA	6	31908265	C2	C2, C2, C2, C2, C2, C2	intron_variant	4e-11	0.970678	423992	0
rs1313996	6	31908265	cg06857094	VARS	-20.1612	28928442	Nat Commun	Genome-wide association and HLA region fine-mapping studies identify susceptibility loci for multiple common infections.	Shingles	16,711 European ancestry cases, 118,152 European ancestry controls	NA	6	31908265	NR	C2, C2, C2, C2, C2, C2	intron_variant	7e-17	0.1086	134863	0
rs1313996	6	31908265	cg06857094	VARS	-20.1612	32339537	J Invest Dermatol	Genome wide association study identifies genetic associations with perceived age.	Youthful appearance (self-reported)	423,992 European ancestry individuals	NA	6	31908265	C2	C2, C2, C2, C2, C2, C2	intron_variant	4e-11	0.970678	423992	0
rs13142863	4	1753822	cg14532755		-44.5343	34560273	Neuroimage	Vertex-wise multivariate genome-wide association study identifies 780 unique genetic loci associated with cortical morphology.	Cortical surface area	35,657 White British ancestry individuals	NA	4	1753822	NR	TACC3 - FGFR3	intergenic_variant	1e-17	NA	35657	0
rs13142863	4	1753822	cg14532755		-44.5343	34910505	Sci Adv	The genetic architecture of human cortical folding.	Vertex-wise cortical surface area	33,748 European ancestry individuals	NA	4	1753822	NA	TACC3 - FGFR3	intergenic_variant	2e-25	10.43	33748	0
rs13163163	5	141509809	cg00589850	PCDHGA4;PCDHGA12;PCDHGA11;PCDHGA9;PCDHGA1;PCDHGB1;PCDHGB6;PCDHGC3;PCDHGB3;PCDHGB7;PCDHGA6;PCDHGA8;PCDHGA10;PCDHGA5;PCDHGB4;PCDHGA3;PCDHGA2;PCDHGA7;PCDHGB2;PCDHGB5	-9.03812	36269708	PLoS One	Genome-wide discovery for diabetes-dependent triglycerides-associated loci.	Triglyceride levels in non-type 2 diabetes	402,944 European ancestry individuals	NA	5	141509809	NA	PCDHGA5, PCDHGA11, PCDHGA2, PCDHGA6, PCDHGA9, PCDHGB1, PCDHGA7, PCDHGC5, PCDHGB4, PCDHGB2, PCDHGC4, PCDHGC3, PCDHGA12, PCDHGB7, PCDHGB6, PCDHGA3, PCDHGA10, PCDHGA1, PCDHGB3, PCDHGA8, PCDHGB5, PCDHGA4	intron_variant	7e-10	NA	402944	0
rs13164856	5	132477512	cg17394978	IRF1	-238.508	30566500	PLoS Genet	Large-scale genome-wide meta-analysis of polycystic ovary syndrome suggests shared genetic architecture for different diagnosis criteria.	Polycystic ovary syndrome	10,074 European ancestry cases, 103,164 European ancestry controls	NA	5	132477512	IRF1, RAD50	IRF1, IRF1-AS1	intron_variant	1e-10	0.1235	113238	0
rs13164856	5	132477512	cg17394978	IRF1	-238.508	26416764	Nat Commun	Causal mechanisms and balancing selection inferred from genetic associations with polycystic ovary syndrome.	Polycystic ovary syndrome	5,184 European ancestry cases, 82,759 European ancestry controls	374 European ancestry cases, 92,681 European ancestry controls, 1,671 cases, 6,205 controls	5	132477512	RAD50	IRF1, IRF1-AS1	intron_variant	4e-09	1.13	87943	100931
rs13164856	5	132477512	cg17394978	IRF1	-238.508	31669095	J Allergy Clin Immunol	Shared Genetic and Experimental Links between Obesity-Related Traits and Asthma Subtypes in UK Biobank.	Nonatopic asthma	28,862 European ancestry cases, 422,048 European ancestry controls	NA	5	132477512	NR	IRF1, IRF1-AS1	intron_variant	4e-08	NA	450910	0
rs13164856	5	132477512	cg17394978	IRF1	-238.508	31669095	J Allergy Clin Immunol	Shared Genetic and Experimental Links between Obesity-Related Traits and Asthma Subtypes in UK Biobank.	Asthma (childhood onset)	13,435 European ancestry cases, 393,186 European ancestry controls	NA	5	132477512	NR	IRF1, IRF1-AS1	intron_variant	1e-09	NA	406621	0
rs13165038	5	132477658	cg17394978	IRF1	-288.258	31361310	Hum Mol Genet	Genome-wide association analysis of 350?€?000 Caucasians from the UK Biobank identifies novel loci for asthma, hay fever and eczema.	Hay fever and/or eczema	84,034 European ancestry cases, 239,773 European ancestry controls	NA	5	132477658	NR	IRF1-AS1, IRF1	intron_variant	5e-09	1.038	323807	0
rs13175194	5	177610609	cg13095737	B4GALT7	-34.7077	35361970	Nat Genet	Polygenic prediction of educational attainment within and between families from genome-wide association analyses in 3 million individuals.	Educational attainment	3,037,499 European ancestry individuals	NA	5	177610609	NA	B4GALT7 - FAM153A	upstream_gene_variant	4e-11	0.0072913	3037499	0
rs13189284	5	132408409	cg17394978	IRF1	-10.9731	32888494	Cell	The Polygenic and Monogenic Basis of Blood Traits and Diseases.	Red cell distribution width	408,112 British individuals	NA	5	132408409	C5orf56	SLC22A5 - IRF1-AS1	intergenic_variant	6e-10	0.0327044	408112	0
rs13191810	6	32619054	cg02633767	TAP2	-26.9463	35213538	PLoS Biol	Characterising metabolomic signatures of lipid-modifying therapies through drug target mendelian randomisation.	Triglyceride levels in large VLDL	115,082 European ancestry individuals	NA	6	32619054	NA	HLA-DRB1 - HLA-DQA1	intergenic_variant	2e-21	0.040583	115082	0
rs13191810	6	32619054	cg02633767	TAP2	-26.9463	35213538	PLoS Biol	Characterising metabolomic signatures of lipid-modifying therapies through drug target mendelian randomisation.	Average diameter for VLDL particles	115,082 European ancestry individuals	NA	6	32619054	NA	HLA-DRB1 - HLA-DQA1	intergenic_variant	4e-18	0.0359074	115082	0
rs13191810	6	32619054	cg02633767	TAP2	-26.9463	35213538	PLoS Biol	Characterising metabolomic signatures of lipid-modifying therapies through drug target mendelian randomisation.	Concentration of very large VLDL particles	115,082 European ancestry individuals	NA	6	32619054	NA	HLA-DRB1 - HLA-DQA1	intergenic_variant	2e-22	0.0414621	115082	0
rs13191810	6	32619054	cg02633767	TAP2	-26.9463	35213538	PLoS Biol	Characterising metabolomic signatures of lipid-modifying therapies through drug target mendelian randomisation.	Cholesterol levels in large HDL	115,082 European ancestry individuals	NA	6	32619054	NA	HLA-DRB1 - HLA-DQA1	intergenic_variant	1e-08	0.0223672	115082	0
rs13191810	6	32619054	cg02633767	TAP2	-26.9463	35213538	PLoS Biol	Characterising metabolomic signatures of lipid-modifying therapies through drug target mendelian randomisation.	Total lipid levels in chylomicrons and extremely large VLDL	115,082 European ancestry individuals	NA	6	32619054	NA	HLA-DRB1 - HLA-DQA1	intergenic_variant	3e-16	0.0350026	115082	0
rs13191810	6	32619054	cg02633767	TAP2	-26.9463	35213538	PLoS Biol	Characterising metabolomic signatures of lipid-modifying therapies through drug target mendelian randomisation.	Total lipid levels in large VLDL	115,082 European ancestry individuals	NA	6	32619054	NA	HLA-DRB1 - HLA-DQA1	intergenic_variant	5e-24	0.0433674	115082	0
rs13191810	6	32619054	cg02633767	TAP2	-26.9463	35213538	PLoS Biol	Characterising metabolomic signatures of lipid-modifying therapies through drug target mendelian randomisation.	Free cholesterol levels in large VLDL	115,082 European ancestry individuals	NA	6	32619054	NA	HLA-DRB1 - HLA-DQA1	intergenic_variant	5e-25	0.0444045	115082	0
rs13191810	6	32619054	cg02633767	TAP2	-26.9463	35213538	PLoS Biol	Characterising metabolomic signatures of lipid-modifying therapies through drug target mendelian randomisation.	Phospholipid levels in very large VLDL	115,082 European ancestry individuals	NA	6	32619054	NA	HLA-DRB1 - HLA-DQA1	intergenic_variant	1e-22	0.0419227	115082	0
rs13191810	6	32619054	cg02633767	TAP2	-26.9463	35213538	PLoS Biol	Characterising metabolomic signatures of lipid-modifying therapies through drug target mendelian randomisation.	Total lipid levels in very large VLDL	115,082 European ancestry individuals	NA	6	32619054	NA	HLA-DRB1 - HLA-DQA1	intergenic_variant	3e-22	0.0414982	115082	0
rs13191810	6	32619054	cg02633767	TAP2	-26.9463	35213538	PLoS Biol	Characterising metabolomic signatures of lipid-modifying therapies through drug target mendelian randomisation.	Phospholipid levels in large VLDL	115,082 European ancestry individuals	NA	6	32619054	NA	HLA-DRB1 - HLA-DQA1	intergenic_variant	3e-24	0.0434772	115082	0
rs13191810	6	32619054	cg02633767	TAP2	-26.9463	35213538	PLoS Biol	Characterising metabolomic signatures of lipid-modifying therapies through drug target mendelian randomisation.	Concentration of chylomicrons and extremely large VLDL particles	115,082 European ancestry individuals	NA	6	32619054	NA	HLA-DRB1 - HLA-DQA1	intergenic_variant	2e-16	0.0351965	115082	0
rs13191810	6	32619054	cg02633767	TAP2	-26.9463	35213538	PLoS Biol	Characterising metabolomic signatures of lipid-modifying therapies through drug target mendelian randomisation.	Phospholipid levels in chylomicrons and extremely large VLDL	115,082 European ancestry individuals	NA	6	32619054	NA	HLA-DRB1 - HLA-DQA1	intergenic_variant	7e-17	0.0354956	115082	0
rs13191810	6	32619054	cg02633767	TAP2	-26.9463	35213538	PLoS Biol	Characterising metabolomic signatures of lipid-modifying therapies through drug target mendelian randomisation.	Concentration of large VLDL particles	115,082 European ancestry individuals	NA	6	32619054	NA	HLA-DRB1 - HLA-DQA1	intergenic_variant	9e-24	0.0430671	115082	0
rs13191810	6	32619054	cg02633767	TAP2	-26.9463	35213538	PLoS Biol	Characterising metabolomic signatures of lipid-modifying therapies through drug target mendelian randomisation.	Ratio of triglycerides to phosphoglycerides	115,006 European ancestry individuals	NA	6	32619054	NA	HLA-DRB1 - HLA-DQA1	intergenic_variant	6e-17	0.0344759	115006	0
rs13191810	6	32619054	cg02633767	TAP2	-26.9463	35213538	PLoS Biol	Characterising metabolomic signatures of lipid-modifying therapies through drug target mendelian randomisation.	Triglyceride levels in medium VLDL	115,082 European ancestry individuals	NA	6	32619054	NA	HLA-DRB1 - HLA-DQA1	intergenic_variant	5e-25	0.0445033	115082	0
rs13191810	6	32619054	cg02633767	TAP2	-26.9463	35213538	PLoS Biol	Characterising metabolomic signatures of lipid-modifying therapies through drug target mendelian randomisation.	Omega-3 fatty acid levels	115,006 European ancestry individuals	NA	6	32619054	NA	HLA-DRB1 - HLA-DQA1	intergenic_variant	5e-14	0.0321812	115006	0
rs13192471	6	32703326	cg02633767	TAP2	-30.8859	20453841	Nat Genet	A regulatory variant in CCR6 is associated with rheumatoid arthritis susceptibility.	Rheumatoid arthritis	2,303 Japanese ancestry cases, 3,380 Japanese ancestry controls	4,768 Japanese ancestry cases, 17,359 Japanese ancestry controls	6	32703326	HLA-DRB1	HLA-DQB1 - MTCO3P1	intergenic_variant	2e-58	1.97	5683	22127
rs13194877	6	32687771	cg02633767	TAP2	-29.0869	33591409	Pediatr Nephrol	HLA-DQ and HLA-DRB1 alleles associated with Henoch-Sch??nlein purpura nephritis in Finnish pediatric population: a genome-wide association study.	Immunoglobulin A vasculitis	46 Finnish ancestry cases, 18,757 Finnish ancestry controls	NA	6	32687771	NR	HLA-DQB1 - MTCO3P1	regulatory_region_variant	6e-09	4.48	18803	0
rs13200569	6	31275838	cg25251478	DDR1	-10.5888	32888494	Cell	The Polygenic and Monogenic Basis of Blood Traits and Diseases.	Mean reticulocyte volume	408,112 British individuals	NA	6	31275838	USP8P1	USP8P1, USP8P1, USP8P1, USP8P1, USP8P1, USP8P1, USP8P1	non_coding_transcript_exon_variant	7e-13	0.019386	408112	0
rs13205804	6	32695620	cg02633767	TAP2	-29.0869	30275531	Nat Genet	Genetics of blood lipids among ~300,000 multi-ethnic participants of the Million Veteran Program.	LDL cholesterol	215,551 European ancestry individuals, 57,332 African American individuals, 24,743 Hispanic individuals	Up to 319,677 individuals	6	32695620	intergenic	HLA-DQB1 - MTCO3P1	intergenic_variant	3e-21	0.0391	297626	319677
rs13208697	6	32615497	cg02633767	TAP2	-16.8739	34785669	Nat Commun	Rare variant analysis in eczema identifies exonic variants in DUSP1, NOTCH4 and SLC9A4.	Eczema	20,016 European ancestry cases, 380,433 European ancestry controls	NA	6	32615497	NA	HLA-DRB1 - HLA-DQA1	regulatory_region_variant	7e-18	0.86	400449	0
rs13209059	6	32448301	cg21462693	NOTCH4	-8.38322	33591409	Pediatr Nephrol	HLA-DQ and HLA-DRB1 alleles associated with Henoch-Sch??nlein purpura nephritis in Finnish pediatric population: a genome-wide association study.	Immunoglobulin A vasculitis	46 Finnish ancestry cases, 18,757 Finnish ancestry controls	NA	6	32448301	NR	HLA-DRA - HLA-DRB9	intergenic_variant	2e-08	4.13	18803	0
rs13209059	6	32448301	cg02633767	TAP2	-27.734	33591409	Pediatr Nephrol	HLA-DQ and HLA-DRB1 alleles associated with Henoch-Sch??nlein purpura nephritis in Finnish pediatric population: a genome-wide association study.	Immunoglobulin A vasculitis	46 Finnish ancestry cases, 18,757 Finnish ancestry controls	NA	6	32448301	NR	HLA-DRA - HLA-DRB9	intergenic_variant	2e-08	4.13	18803	0
rs13209234	6	32448198	cg02633767	TAP2	-27.6295	33591409	Pediatr Nephrol	HLA-DQ and HLA-DRB1 alleles associated with Henoch-Sch??nlein purpura nephritis in Finnish pediatric population: a genome-wide association study.	Immunoglobulin A vasculitis	46 Finnish ancestry cases, 18,757 Finnish ancestry controls	NA	6	32448198	NR	HLA-DRA - HLA-DRB9	intergenic_variant	2e-08	4.13	18803	0
rs13209234	6	32448198	cg21462693	NOTCH4	-8.40939	33591409	Pediatr Nephrol	HLA-DQ and HLA-DRB1 alleles associated with Henoch-Sch??nlein purpura nephritis in Finnish pediatric population: a genome-wide association study.	Immunoglobulin A vasculitis	46 Finnish ancestry cases, 18,757 Finnish ancestry controls	NA	6	32448198	NR	HLA-DRA - HLA-DRB9	intergenic_variant	2e-08	4.13	18803	0
rs13211653	6	32629311	cg02633767	TAP2	-22.581	35213538	PLoS Biol	Characterising metabolomic signatures of lipid-modifying therapies through drug target mendelian randomisation.	Total cholesterol levels	115,082 European ancestry individuals	NA	6	32629311	NA	HLA-DQA1, HLA-DQA1, HLA-DQA1, HLA-DQA1, HLA-DQA1, HLA-DQA1	intron_variant	4e-15	0.0445562	115082	0
rs13211653	6	32629311	cg02633767	TAP2	-22.581	35213538	PLoS Biol	Characterising metabolomic signatures of lipid-modifying therapies through drug target mendelian randomisation.	Sphingomyelin levels	115,006 European ancestry individuals	NA	6	32629311	NA	HLA-DQA1, HLA-DQA1, HLA-DQA1, HLA-DQA1, HLA-DQA1, HLA-DQA1	intron_variant	6e-09	0.0319032	115006	0
rs13211653	6	32629311	cg02633767	TAP2	-22.581	35213538	PLoS Biol	Characterising metabolomic signatures of lipid-modifying therapies through drug target mendelian randomisation.	Total esterified cholesterol levels	115,082 European ancestry individuals	NA	6	32629311	NA	HLA-DQA1, HLA-DQA1, HLA-DQA1, HLA-DQA1, HLA-DQA1, HLA-DQA1	intron_variant	3e-14	0.0430803	115082	0
rs13220657	6	32456254	cg02633767	TAP2	-27.734	33591409	Pediatr Nephrol	HLA-DQ and HLA-DRB1 alleles associated with Henoch-Sch??nlein purpura nephritis in Finnish pediatric population: a genome-wide association study.	Immunoglobulin A vasculitis	46 Finnish ancestry cases, 18,757 Finnish ancestry controls	NA	6	32456254	NR	HLA-DRA - HLA-DRB9	intergenic_variant	2e-08	4.13	18803	0
rs13220657	6	32456254	cg21462693	NOTCH4	-8.38322	33591409	Pediatr Nephrol	HLA-DQ and HLA-DRB1 alleles associated with Henoch-Sch??nlein purpura nephritis in Finnish pediatric population: a genome-wide association study.	Immunoglobulin A vasculitis	46 Finnish ancestry cases, 18,757 Finnish ancestry controls	NA	6	32456254	NR	HLA-DRA - HLA-DRB9	intergenic_variant	2e-08	4.13	18803	0
rs13248423	8	8720092	cg26100214		-33.8652	30867560	Mol Psychiatry	Genetic contributions to two special factors of neuroticism are associated with affluence, higher intelligence, better health, and longer life.	General factor of neuroticism	270,059 British ancestry individuals	NA	8	8720092	ENSG00000254367	CLDN23 - MFHAS1	intergenic_variant	2e-10	0.011151	270059	0
rs13249447	8	9807564	cg16016465		-8.36921	31666681	Mol Psychiatry	Large-scale GWAS reveals genetic architecture of brain white matter microstructure and genetic overlap with cognitive and mental health traits (n?€?=?€?17,706).	White matter microstructure (fractional anisotropy)	17,706 European ancestry individuals	NA	8	9807564	NR	TNKS - MIR124-1HG	intergenic_variant	4e-08	NA	17706	0
rs13256216	8	8720373	cg26100214		-45.7073	34887591	Nature	The power of genetic diversity in genome-wide association studies of lipids.	Low density lipoprotein cholesterol levels	1,320,016 European ancestry individuals	NA	8	8720373	NA	CLDN23 - MFHAS1	upstream_gene_variant	2e-11	0.0125804	1320016	0
rs13259097	8	22276231	cg19216211	C8orf58	-8.40629	36224396	Nature	A saturated map of common genetic variants associated with human height.	Height	5,314,291 European ancestry, Hispanic or Latin American, East Asian ancestry, African ancestry, South Asian ancestry individuals	NA	8	22276231	NA	PIWIL2	intron_variant	5e-11	0.0045	5314291	0
rs13259960	8	101073779	cg22225886		-41.8313	32888494	Cell	The Polygenic and Monogenic Basis of Blood Traits and Diseases.	Reticulocyte fraction of red cells	408,112 British individuals	NA	8	101073779	RP11-302J23.1	FLJ42969	intron_variant	3e-13	0.0251357	408112	0
rs13259960	8	101073779	cg22225886		-41.8313	32888494	Cell	The Polygenic and Monogenic Basis of Blood Traits and Diseases.	Reticulocyte count	408,112 British individuals	NA	8	101073779	RP11-302J23.1	FLJ42969	intron_variant	2e-12	0.024122	408112	0
rs13261848	8	141318620	cg24134292		-16.0458	27863252	Cell	The Allelic Landscape of Human Blood Cell Trait Variation and Links to Common Complex Disease.	White blood cell count	172,435 European ancestry individuals	NA	8	141318620	intergenic	SLC45A4 - LINC01300	regulatory_region_variant	7e-15	0.0289855	172435	0
rs13264586	8	10121875	cg16016465		-7.93183	32665545	Nat Commun	Understanding the genetic determinants of the brain with MOSTest.	Cortical surface area (MOSTest)	26,502 European ancestry individuals	NA	8	10121875	CDC25A, ZNF589, NME6, SPINK8, FBXW12, PLXNB1, CCDC51, TMA7, ATRIP, TREX1, SHISA5, PFKFB4, UCN2, COL7A1, UQCRC1, TMEM89, SLC26A6, CELSR3, NCKIPSD, IP6K2, PRKAR2A, SLC25A20, ARIH2OS, ARIH2, P4HTM, WDR6, DALRD3, NDUFAF3, IMPDH2, QRICH1, QARS, USP19, LAMB2, CCDC71, KLHDC8B, C3orf84, CCDC36, RP11-3B7.1, C3orf62, USP4, GPX1, RHOA, TCTA, AMT, NICN1, DAG1, BSN, APEH, MST1, RNF123, AMIGO3, GMPPB, IP6K1, CDHR4, FAM212A, UBA7, TRAIP, CAMKV, MST1R, CTD-2330K9.3, MON1A, RBM6, RBM5, SEMA3F, GNAT1, GNAI2, LSMEM2, IFRD2, HYAL2, TUSC2, RASSF1, ZMYND10, NPRL2, CYB561D2, XXcos-LUCA11.5, TMEM115, CACNA2D2, CISH, MAPKAPK3, DOCK3	MSRA, MSRA	intron_variant	1e-16	NA	26502	0
rs13266650	8	9196912	cg16016465		-18.7845	34021172	Sci Rep	GWAS of allometric body-shape indices in UK Biobank identifies loci suggesting associations with morphogenesis, organogenesis, adrenal cell renewal and cancer.	Waist circumference adjusted for body mass index	219,872 British ancestry women	NA	8	9196912	RP11-10A14.5	PPP1R3B - RNU6-1151P	intron_variant	3e-09	0.0180692	219872	0
rs13266821	8	143563343	cg13462219	C8orf73	-7.85819	33462484	Nat Genet	Genetics of 35 blood and urine biomarkers in the UK Biobank.	C-reactive protein levels	341,805 European ancestry individuals, 6,006 African ancestry individuals, 7,316 South Asian ancestry individuals	NA	8	143563343	NR	GSDMD - MROH6	intergenic_variant	4e-10	0.0209	355127	0
rs13271489	8	9946202	cg16016465		-7.48892	29455858	Am J Hum Genet	A Large-Scale Multi-ancestry Genome-wide Study Accounting for Smoking Behavior Identifies Multiple Significant Loci for Blood Pressure.	Diastolic blood pressure x smoking status (ever vs never) interaction (2df test)	43,016 European ancestry ever smokers, 37,535 European ancestry never smokers, 12,693 African ancestry ever smokers, 13,121 African ancestry never smokers, 4,142 Asian ancestry ever smokers, 9,296 Asian ancestry never smokers, 3,228 Hispanic ever smokers, 5,577 Hispanic never smokers	139,127 European ancestry ever smokers, 145,914 European ancestry never smokers, 3,105 African ancestry ever smokers, 3,075 African ancestry never smokers, 70,335 Asian ancestry ever smokers, 78,597 Asian ancestry never smokers, 6,810 Hispanic ever smokers, 11,133 Hispanic never smokers	8	9946202	MIR124-1, MSRA	MIR124-1HG - NA	intergenic_variant	9e-10	NA	128608	458096
rs13271489	8	9946202	cg16016465		-7.48892	29455858	Am J Hum Genet	A Large-Scale Multi-ancestry Genome-wide Study Accounting for Smoking Behavior Identifies Multiple Significant Loci for Blood Pressure.	Systolic blood pressure x smoking status (ever vs never) interaction (2df test)	43,016 European ancestry ever smokers, 37,535 European ancestry never smokers, 12,693 African ancestry ever smokers, 13,121 African ancestry never smokers, 4,142 Asian ancestry ever smokers, 9,296 Asian ancestry never smokers, 3,228 Hispanic ever smokers, 5,577 Hispanic never smokers	139,127 European ancestry ever smokers, 145,914 European ancestry never smokers, 3,105 African ancestry ever smokers, 3,075 African ancestry never smokers, 70,335 Asian ancestry ever smokers, 78,597 Asian ancestry never smokers, 6,810 Hispanic ever smokers, 11,133 Hispanic never smokers	8	9946202	MIR124-1, MSRA	MIR124-1HG - NA	intergenic_variant	9e-18	NA	128608	458096
rs13271489	8	9946202	cg16016465		-7.48892	29455858	Am J Hum Genet	A Large-Scale Multi-ancestry Genome-wide Study Accounting for Smoking Behavior Identifies Multiple Significant Loci for Blood Pressure.	Systolic blood pressure x smoking status (current vs non-current) interaction (2df test)	14,607 European ancestry current smokers, 65,935 European ancestry former and never smokers, 5,545 African ancestry current smokers, 21,571 African ancestry former and never smokers, 2,465 Asian ancestry current smokers, 10,973 Asian ancestry former and never smokers, 1,068 Hispanic current smokers, 7,737 Hispanic former and never smokers	48,198 European ancestry current smokers, 251,872 European ancestry former and never smokers, 1,971 African ancestry current smokers, 5,814 African ancestry former and never smokers, 29,485 Asian ancestry current smokers, 119,447 Asian ancestry former and never smokers, 3,737 Hispanic current smokers, 14,199 Hispanic former and never smokers	8	9946202	MIR124-1, MSRA	MIR124-1HG - NA	intergenic_variant	5e-23	NA	129901	474723
rs13271489	8	9946202	cg16016465		-7.48892	29455858	Am J Hum Genet	A Large-Scale Multi-ancestry Genome-wide Study Accounting for Smoking Behavior Identifies Multiple Significant Loci for Blood Pressure.	Systolic blood pressure x smoking status (current vs non-current) interaction (2df test)	14,607 European ancestry current smokers, 65,935 European ancestry former and never smokers, 5,545 African ancestry current smokers, 21,571 African ancestry former and never smokers, 2,465 Asian ancestry current smokers, 10,973 Asian ancestry former and never smokers, 1,068 Hispanic current smokers, 7,737 Hispanic former and never smokers	48,198 European ancestry current smokers, 251,872 European ancestry former and never smokers, 1,971 African ancestry current smokers, 5,814 African ancestry former and never smokers, 29,485 Asian ancestry current smokers, 119,447 Asian ancestry former and never smokers, 3,737 Hispanic current smokers, 14,199 Hispanic former and never smokers	8	9946202	MIR124-1, MSRA	MIR124-1HG - NA	intergenic_variant	9e-20	NA	129901	474723
rs13271489	8	9946202	cg16016465		-7.48892	29455858	Am J Hum Genet	A Large-Scale Multi-ancestry Genome-wide Study Accounting for Smoking Behavior Identifies Multiple Significant Loci for Blood Pressure.	Diastolic blood pressure x smoking status (current vs non-current) interaction (2df test)	14,607 European ancestry current smokers, 65,935 European ancestry former and never smokers, 5,545 African ancestry current smokers, 21,571 African ancestry former and never smokers, 2,465 Asian ancestry current smokers, 10,973 Asian ancestry former and never smokers, 1,068 Hispanic current smokers, 7,737 Hispanic former and never smokers	48,198 European ancestry current smokers, 251,872 European ancestry former and never smokers, 1,971 African ancestry current smokers, 5,814 African ancestry former and never smokers, 29,485 Asian ancestry current smokers, 119,447 Asian ancestry former and never smokers, 3,737 Hispanic current smokers, 14,199 Hispanic former and never smokers	8	9946202	MIR124-1, MSRA	MIR124-1HG - NA	intergenic_variant	1e-10	NA	129901	474723
rs13271489	8	9946202	cg16016465		-7.48892	29455858	Am J Hum Genet	A Large-Scale Multi-ancestry Genome-wide Study Accounting for Smoking Behavior Identifies Multiple Significant Loci for Blood Pressure.	Diastolic blood pressure x smoking status (current vs non-current) interaction (2df test)	14,607 European ancestry current smokers, 65,935 European ancestry former and never smokers, 5,545 African ancestry current smokers, 21,571 African ancestry former and never smokers, 2,465 Asian ancestry current smokers, 10,973 Asian ancestry former and never smokers, 1,068 Hispanic current smokers, 7,737 Hispanic former and never smokers	48,198 European ancestry current smokers, 251,872 European ancestry former and never smokers, 1,971 African ancestry current smokers, 5,814 African ancestry former and never smokers, 29,485 Asian ancestry current smokers, 119,447 Asian ancestry former and never smokers, 3,737 Hispanic current smokers, 14,199 Hispanic former and never smokers	8	9946202	MIR124-1, MSRA	MIR124-1HG - NA	intergenic_variant	9e-14	NA	129901	474723
rs13271489	8	9946202	cg16016465		-7.48892	29455858	Am J Hum Genet	A Large-Scale Multi-ancestry Genome-wide Study Accounting for Smoking Behavior Identifies Multiple Significant Loci for Blood Pressure.	Diastolic blood pressure x smoking status (ever vs never) interaction (2df test)	43,016 European ancestry ever smokers, 37,535 European ancestry never smokers, 12,693 African ancestry ever smokers, 13,121 African ancestry never smokers, 4,142 Asian ancestry ever smokers, 9,296 Asian ancestry never smokers, 3,228 Hispanic ever smokers, 5,577 Hispanic never smokers	139,127 European ancestry ever smokers, 145,914 European ancestry never smokers, 3,105 African ancestry ever smokers, 3,075 African ancestry never smokers, 70,335 Asian ancestry ever smokers, 78,597 Asian ancestry never smokers, 6,810 Hispanic ever smokers, 11,133 Hispanic never smokers	8	9946202	MIR124-1, MSRA	MIR124-1HG - NA	intergenic_variant	1e-12	NA	128608	458096
rs13271489	8	9946202	cg16016465		-7.48892	29455858	Am J Hum Genet	A Large-Scale Multi-ancestry Genome-wide Study Accounting for Smoking Behavior Identifies Multiple Significant Loci for Blood Pressure.	Systolic blood pressure x smoking status (ever vs never) interaction (2df test)	43,016 European ancestry ever smokers, 37,535 European ancestry never smokers, 12,693 African ancestry ever smokers, 13,121 African ancestry never smokers, 4,142 Asian ancestry ever smokers, 9,296 Asian ancestry never smokers, 3,228 Hispanic ever smokers, 5,577 Hispanic never smokers	139,127 European ancestry ever smokers, 145,914 European ancestry never smokers, 3,105 African ancestry ever smokers, 3,075 African ancestry never smokers, 70,335 Asian ancestry ever smokers, 78,597 Asian ancestry never smokers, 6,810 Hispanic ever smokers, 11,133 Hispanic never smokers	8	9946202	MIR124-1, MSRA	MIR124-1HG - NA	intergenic_variant	5e-21	NA	128608	458096
rs13271626	8	22610247	cg19216211	C8orf58	-377.104	33888516	Gut	Genome-wide analysis of 944 133 individuals provides insights into the etiology of haemorrhoidal disease.	Haemorrhoidal disease	218,920 European ancestry cases, 725,213 European ancestry controls	NA	8	22610247	CCAR2	CCAR2	intron_variant	3e-10	1.03	944133	0
rs13276309	8	141328453	cg24134292		-17.5785	32888494	Cell	The Polygenic and Monogenic Basis of Blood Traits and Diseases.	Neutrophil percentage of white cells	408,112 British individuals	NA	8	141328453	RP11-10J21.6	SLC45A4 - LINC01300	intergenic_variant	3e-09	0.0137603	408112	0
rs13278972	8	8739670	cg26100214		-29.4403	36333282	Nat Commun	The contribution of common and rare genetic variants to variation in metabolic traits in 288,137 East Asians.	Alanine aminotransferase levels	288,127 East Asian ancestry individuals	NA	8	8739670	NA	CLDN23 - MFHAS1	intron_variant	1e-10	0.0199	288127	0
rs133015	22	38176519	cg01127300		-7.82218	32203549	PLoS Med	Evaluating the relationship between circulating lipoprotein lipids and apolipoproteins with risk of coronary heart disease: A multivariable Mendelian randomisation analysis.	HDL cholesterol levels	403,943 European ancestry individuals	NA	22	38176519	PLA2G6	PLA2G6	intron_variant	2e-26	0.0205714	403943	0
rs133015	22	38176519	cg01127300		-7.82218	32541925	Nat Genet	Discovery of 318 new risk loci for type 2 diabetes and related vascular outcomes among 1.4 million participants in a multi-ancestry meta-analysis.	Type 2 diabetes	148,726 European ancestry cases, 965,732 European ancestry controls	NA	22	38176519	NR	PLA2G6	intron_variant	5e-10	0.0285	1114458	0
rs133015	22	38176519	cg01127300		-7.82218	32203549	PLoS Med	Evaluating the relationship between circulating lipoprotein lipids and apolipoproteins with risk of coronary heart disease: A multivariable Mendelian randomisation analysis.	Apolipoprotein A1 levels	393,193 European ancestry individuals	NA	22	38176519	PLA2G6	PLA2G6	intron_variant	7e-24	0.020012	393193	0
rs133027	22	38179491	cg01127300		-7.73514	29507422	Nat Genet	A large electronic-health-record-based genome-wide study of serum lipids.	High density lipoprotein cholesterol levels	76,627 European ancestry individuals, 7,795 Hispanic individuals, 6,855 East Asian ancestry individuals, 2,958 African American individuals, 439 South Asian ancestry individuals	NA	22	38179492	NR	PLA2G6	intron_variant	9e-11	0.025	94674	0
rs133027	22	38179491	cg01127300		-7.73514	29507422	Nat Genet	A large electronic-health-record-based genome-wide study of serum lipids.	Triglycerides	76,627 European ancestry individuals, 7,795 Hispanic individuals, 6,855 East Asian ancestry individuals, 2,958 African American individuals, 439 South Asian ancestry individuals	NA	22	38179492	NR	PLA2G6	intron_variant	2e-16	0.035	94674	0
rs133027	22	38179491	cg01127300		-7.73514	29507422	Nat Genet	A large electronic-health-record-based genome-wide study of serum lipids.	Triglycerides	76,627 European ancestry individuals, 7,795 Hispanic individuals, 6,855 East Asian ancestry individuals, 2,958 African American individuals, 439 South Asian ancestry individuals	NA	22	38179492	NR	PLA2G6	intron_variant	1e-18	0.034	94674	0
rs133027	22	38179491	cg01127300		-7.73514	29507422	Nat Genet	A large electronic-health-record-based genome-wide study of serum lipids.	High density lipoprotein cholesterol levels	76,627 European ancestry individuals, 7,795 Hispanic individuals, 6,855 East Asian ancestry individuals, 2,958 African American individuals, 439 South Asian ancestry individuals	NA	22	38179492	NR	PLA2G6	intron_variant	2e-12	0.025	94674	0
rs13303	3	52523992	cg07773769	PPM1M	-16.3834	35505052	Nat Commun	Multivariate genome-wide association study on tissue-sensitive diffusion metrics highlights pathways that shape the human brain.	Whole brain free water diffusion (multivariate analysis)	23,543 European ancestry individuals	11,555 European ancestry individuals, 3,030 non-European ancestry individuals	3	52523992	NA	STAB1	missense_variant	1e-12	NA	23543	14585
rs13303	3	52523992	cg07773769	PPM1M	-16.3834	30778226	Nat Genet	Protein-coding variants implicate novel genes related to lipid homeostasis contributing to body-fat distribution.	Waist-to-hip ratio adjusted for BMI (additive genetic model)	up to 157,516 European ancestry women, up to 180,131 African American, South Asian, East Asian and Hispanic ancestry women	up to 62,368 European ancestry women	3	52523992	STAB1	STAB1	missense_variant	5e-14	0.0228	337647	62368
rs13303	3	52523992	cg07773769	PPM1M	-16.3834	30778226	Nat Genet	Protein-coding variants implicate novel genes related to lipid homeostasis contributing to body-fat distribution.	Waist-to-hip ratio adjusted for BMI (additive genetic model)	288,492 European ancestry individuals, up to 15,687 African American individuals, up to 29,315 South Asian ancestry individuals, up to 6,800 East Asian ancestry individuals, up to 4,075 Hispanic ancestry individuals	132,177 European ancestry individuals	3	52523992	STAB1	STAB1	missense_variant	5e-18	0.0187	344369	132177
rs13303	3	52523992	cg07773769	PPM1M	-16.3834	30778226	Nat Genet	Protein-coding variants implicate novel genes related to lipid homeostasis contributing to body-fat distribution.	Waist-to-hip ratio adjusted for BMI (additive genetic model)	288,492 European ancestry individuals	132,177 European ancestry individuals	3	52523992	STAB1	STAB1	missense_variant	2e-19	0.0206	288492	132177
rs13303	3	52523992	cg07773769	PPM1M	-16.3834	30778226	Nat Genet	Protein-coding variants implicate novel genes related to lipid homeostasis contributing to body-fat distribution.	Waist-to-hip ratio adjusted for BMI (additive genetic model)	up to 157,516 European ancestry women	up to 62,368 European ancestry women	3	52523992	STAB1	STAB1	missense_variant	2e-14	0.0242	157516	62368
rs13303	3	52523992	cg07773769	PPM1M	-16.3834	33821002	Nat Genet	Shared heritability of human face and brain shape.	Brain shape (segment 1)	19,670 European ancestry individuals	NA	3	52523992	NA	STAB1	missense_variant	7e-15	NA	19670	0
rs13303	3	52523992	cg07773769	PPM1M	-16.3834	34910505	Sci Adv	The genetic architecture of human cortical folding.	Vertex-wise sulcal depth	33,748 European ancestry individuals	NA	3	52523992	NA	STAB1	missense_variant	9e-28	10.93	33748	0
rs13303	3	52523992	cg07773769	PPM1M	-16.3834	31178129	Am J Hum Genet	Exome-Derived Adiponectin-Associated Variants Implicate Obesity and Lipid Biology.	Adiponectin levels	up to 60,465 European ancestry individuals, up to 2,568 East Asian ancestry individuals, up to 3,271 African American individuals, up to 1,435 Hispanic individuals	NA	3	52523992	STAB1	STAB1	missense_variant	3e-21	0.0572424	67739	0
rs13303	3	52523992	cg07773769	PPM1M	-16.3834	34594039	Nat Genet	A cross-population atlas of genetic associations for 220 human phenotypes.	Body mass index	163,835 East Asian ancestry individuals	NA	3	52523992	NA	STAB1	missense_variant	2e-10	0.0203098	163835	0
rs13322269	3	134368302	cg19234738		-31.2279	35762941	Invest Ophthalmol Vis Sci	High Blood Pressure and Intraocular Pressure: A Mendelian Randomization Study.	Systolic blood pressure	526,001 European ancestry individuals	NA	3	134368302	NA	AMOTL2	intron_variant	2e-10	0.2397	526001	0
rs13322269	3	134368302	cg01342115		-27.7597	35762941	Invest Ophthalmol Vis Sci	High Blood Pressure and Intraocular Pressure: A Mendelian Randomization Study.	Systolic blood pressure	526,001 European ancestry individuals	NA	3	134368302	NA	AMOTL2	intron_variant	2e-10	0.2397	526001	0
rs13326165	3	52498102	cg07773769	PPM1M	-117.725	34021172	Sci Rep	GWAS of allometric body-shape indices in UK Biobank identifies loci suggesting associations with morphogenesis, organogenesis, adrenal cell renewal and cancer.	Waist-hip index	219,872 British ancestry women	NA	3	52498102	STAB1	STAB1	intron_variant	2e-11	0.0233588	219872	0
rs13326165	3	52498102	cg07773769	PPM1M	-117.725	24097068	Nat Genet	Discovery and refinement of loci associated with lipid levels.	HDL cholesterol	94,595 European ancestry individuals	93,982 European ancestry individuals	3	52498102	STAB1	STAB1	intron_variant	9e-11	0.029	94595	93982
rs13326165	3	52498102	cg07773769	PPM1M	-117.725	34021172	Sci Rep	GWAS of allometric body-shape indices in UK Biobank identifies loci suggesting associations with morphogenesis, organogenesis, adrenal cell renewal and cancer.	A body shape index	219,872 British ancestry women	NA	3	52498102	STAB1	STAB1	intron_variant	1e-11	0.0239145	219872	0
rs13326165	3	52498102	cg07773769	PPM1M	-117.725	32203549	PLoS Med	Evaluating the relationship between circulating lipoprotein lipids and apolipoproteins with risk of coronary heart disease: A multivariable Mendelian randomisation analysis.	Apolipoprotein A1 levels	393,193 European ancestry individuals	NA	3	52498102	STAB1	STAB1	intron_variant	1e-15	0.0194797	393193	0
rs13326165	3	52498102	cg07773769	PPM1M	-117.725	28334899	Hum Mol Genet	Association analyses of East Asian individuals and trans-ancestry analyses with European individuals reveal new loci associated with cholesterol and triglyceride levels.	HDL cholesterol levels	34,930 East Asian ancestry individuals, 187,167 European ancestry individuals	8,741 Chinese ancestry individuals	3	52498102	STAB1	STAB1	intron_variant	1e-10	0.0289	222097	8741
rs13326165	3	52498102	cg07773769	PPM1M	-117.725	34021172	Sci Rep	GWAS of allometric body-shape indices in UK Biobank identifies loci suggesting associations with morphogenesis, organogenesis, adrenal cell renewal and cancer.	Waist-to-hip ratio adjusted for BMI	219,872 British ancestry women	NA	3	52498102	STAB1	STAB1	intron_variant	1e-11	0.0235626	219872	0
rs13345456	19	41301013	cg20964856	HNRNPUL1;AXL	-24.3291	28869591	Nat Genet	Identification of 153 new loci associated with heel bone mineral density and functional involvement of GPC6 in osteoporosis.	Heel bone mineral density	76,067 European ancestry women, 66,420 European ancestry men	NA	19	41301013	HNRNPUL1	HNRNPUL1	intron_variant	9e-11	0.0255354	142487	0
rs13345456	19	41301013	cg20964856	HNRNPUL1;AXL	-24.3291	30048462	PLoS One	Identification of 613 new loci associated with heel bone mineral density and a polygenic risk score for bone mineral density, osteoporosis and fracture.	Heel bone mineral density	394,929 European ancestry individuals	NA	19	41301013	NA	HNRNPUL1	intron_variant	2e-16	0.0194043	394929	0
rs13345456	19	41301013	cg20964856	HNRNPUL1;AXL	-24.3291	28869591	Nat Genet	Identification of 153 new loci associated with heel bone mineral density and functional involvement of GPC6 in osteoporosis.	Heel bone mineral density	76,067 European ancestry women, 66,420 European ancestry men	NA	19	41301013	HNRNPUL1	HNRNPUL1	intron_variant	4e-10	0.0337348	142487	0
rs13410318	2	218158187	cg01329789	TMBIM1;PNKD	-13.7136	32888494	Cell	The Polygenic and Monogenic Basis of Blood Traits and Diseases.	Lymphocyte percentage of white cells	408,112 British individuals	NA	2	218158187	CXCR1	CXCR2 - CXCR1	regulatory_region_variant	5e-09	0.01306	408112	0
rs13419763	2	218270227	cg01329789	TMBIM1;PNKD	-28.0891	32888494	Cell	The Polygenic and Monogenic Basis of Blood Traits and Diseases.	Neutrophil count	408,112 British individuals	NA	2	218270227	AAMP	AAMP - PNKD	regulatory_region_variant	1e-14	0.0173342	408112	0
rs13419763	2	218270227	cg01329789	TMBIM1;PNKD	-28.0891	32888494	Cell	The Polygenic and Monogenic Basis of Blood Traits and Diseases.	Basophil count	408,112 British individuals	NA	2	218270227	AAMP	AAMP - PNKD	regulatory_region_variant	2e-12	0.0159417	408112	0
rs1344642	2	218690539	cg21188652	RQCD1	-83.6361	32327693	Commun Biol	Predicted loss and gain of function mutations in ACO1 are associated with erythropoiesis.	Hemoglobin levels	684,122 European ancestry individuals	NA	2	218690539	STK36	STK36	missense_variant	7e-16	0.018	684122	0
rs1344642	2	218690539	cg21188652	RQCD1	-83.6361	35964923	J Nutr Biochem	Common and Ethnic-Specific Genetic Determinants of Hemoglobin Concentration between Taiwanese Han Chinese and European Whites: Findings from Comparative Two-Stage Genome-Wide Association Studies.	Hemoglobin concentration	52,141 European ancestry females	89,584 European ancestry females	2	218690539	NA	STK36	missense_variant	3e-10	0.02089	52141	89584
rs1344645	2	218673296	cg21188652	RQCD1	-87.8163	34594039	Nat Genet	A cross-population atlas of genetic associations for 220 human phenotypes.	Hematocrit	350,475 European ancestry individuals, 153,015 East Asian ancestry individuals	NA	2	218673296	NA	STK36	intron_variant	1e-26	0.0194	503490	0
rs1344645	2	218673296	cg21188652	RQCD1	-87.8163	32888493	Cell	Trans-ethnic and Ancestry-Specific Blood-Cell Genetics in 746,667 Individuals from 5 Global Populations.	Hematocrit	737,823 African American or Afro-Caribbean, African ancestry, European ancestry, East Asian ancestry, Hispanic or Latin American and South Asian ancestry individuals	NA	2	218673296	NR	STK36	intron_variant	2e-45	NA	737823	0
rs13501	6	32825746	cg02633767	TAP2	-187.349	34021172	Sci Rep	GWAS of allometric body-shape indices in UK Biobank identifies loci suggesting associations with morphogenesis, organogenesis, adrenal cell renewal and cancer.	Hip circumference adjusted for BMI	186,825 British ancestry men	NA	6	32825746	TAP2	TAP2, TAP2, TAP2, TAP2, TAP2, TAP2, TAP2	3_prime_UTR_variant	3e-09	0.0199818	186825	0
rs1350193	15	74791940	cg02395127	LMAN1L	-30.241	29912962	PLoS One	Novel genetic associations for blood pressure identified via gene-alcohol interaction in up to 570K individuals across multiple ancestries.	Diastolic blood pressure x alcohol consumption (light vs heavy) interaction (2df test)	12,758 European ancestry heavy drinkers, 1,326 African American or Afro-Caribbean heavy drinkers, 648 Asian ancestry heavy drinkers, 364 Hispanic or Latin American heavy drinkers, 43,947 European ancestry light drinkers, 8,239 African American or Afro-Caribbean light drinkers, 1,141 Asian ancestry light drinkers, 4,448 Hispanic or Latin American light drinkers	42,079 European ancestry heavy drinkers, 217 African American or Afro-Caribbean heavy drinkers, 282,294 Asian ancestry heavy drinkers, 124 Hispanic ancestry heavy drinkers, 74,757 European ancestry light drinkers, 845 African American light drinkers, 24,129 Asian ancestry light drinkers, 411 Hispanic light drinkers	15	74791940	CSK	CSK	intron_variant	3e-13	NA	72871	424856
rs1351876	8	10127267	cg16016465		-7.95207	34021172	Sci Rep	GWAS of allometric body-shape indices in UK Biobank identifies loci suggesting associations with morphogenesis, organogenesis, adrenal cell renewal and cancer.	Waist circumference adjusted for body mass index	186,825 British ancestry men	NA	8	10127267	MSRA	MSRA, MSRA	intron_variant	4e-08	0.0170311	186825	0
rs1353776	3	134358628	cg19234738		-24.9175	34594039	Nat Genet	A cross-population atlas of genetic associations for 220 human phenotypes.	Diastolic blood pressure	340,162 European ancestry individuals, 145,515 East Asian ancestry individuals	NA	3	134358628	NA	AMOTL2	missense_variant	3e-08	0.0138	485677	0
rs1353776	3	134358628	cg01342115		-16.8998	34594039	Nat Genet	A cross-population atlas of genetic associations for 220 human phenotypes.	Diastolic blood pressure	340,162 European ancestry individuals, 145,515 East Asian ancestry individuals	NA	3	134358628	NA	AMOTL2	missense_variant	3e-08	0.0138	485677	0
rs1353778	3	134369601	cg19234738		-29.4003	30595370	Am J Hum Genet	Leveraging Polygenic Functional Enrichment to Improve GWAS Power.	Height	approximately 458,000 European ancestry individuals	NA	3	134369601	NA	AMOTL2	intron_variant	3e-19	NA	458000	0
rs1353778	3	134369601	cg01342115		-20.3249	30595370	Am J Hum Genet	Leveraging Polygenic Functional Enrichment to Improve GWAS Power.	Height	approximately 458,000 European ancestry individuals	NA	3	134369601	NA	AMOTL2	intron_variant	3e-19	NA	458000	0
rs13621	3	52524117	cg07773769	PPM1M	-16.0248	34887591	Nature	The power of genetic diversity in genome-wide association studies of lipids.	Total cholesterol levels	1,320,016 European ancestry individuals	NA	3	52524117	NA	STAB1	missense_variant	7e-09	0.00937509	1320016	0
rs13621	3	52524117	cg07773769	PPM1M	-16.0248	34887591	Nature	The power of genetic diversity in genome-wide association studies of lipids.	Low density lipoprotein cholesterol levels	1,320,016 European ancestry individuals	NA	3	52524117	NA	STAB1	missense_variant	1e-11	0.010972	1320016	0
rs13621	3	52524117	cg07773769	PPM1M	-16.0248	34887591	Nature	The power of genetic diversity in genome-wide association studies of lipids.	Low density lipoprotein cholesterol levels	40,963 South Asian ancestry individuals, 48,057 Hispanic individuals, 99,432 Admixed African or African ancestry individuals, 146,492 East Asian ancestry individuals, 1,320,016 European ancestry individuals	NA	3	52524117	NA	STAB1	missense_variant	4e-15	NA	1654960	0
rs1364063	16	69554669	cg09426937	ST3GAL2	-7.89427	36581621	Nat Commun	Genomics and phenomics of body mass index reveals a complex disease network.	Body mass index	1,122,049 European ancestry individuals	NA	16	69554669	NA	CYB5B - NFAT5	TF_binding_site_variant	2e-43	0.0184	1122049	0
rs1364063	16	69554669	cg09426937	ST3GAL2	-7.89427	21102462	Nat Genet	Thirty new loci for age at menarche identified by a meta-analysis of genome-wide association studies.	Menarche (age at onset)	86,142 European ancestry female individuals, 557 Old Order Amish (founder/genetic isolate) female individuals, 1,103 Erasmus Rucphen (founder/genetic isolate) female individuals	Up to 12,813 European ancestry female individuals, 910 Val Borbera (founder/genetic isolate) female individuals, 348 Orcadian (founder/genetic isolate) female individuals, 338 Friuli Venezia Giulia (founder/genetic isolate) female individuals, 322 Carlantino (founder/genetic/isolate) female individuals	16	69554669	NFAT5	CYB5B - NFAT5	TF_binding_site_variant	2e-08	2.1	87802	14731
rs1364063	16	69554669	cg09426937	ST3GAL2	-7.89427	25231870	Nature	Parent-of-origin-specific allelic associations among 106 genomic loci for age at menarche.	Menarche (age at onset)	Up to 182,413 European ancestry females	NA	16	69554669	COG4, NFAT5	CYB5B - NFAT5	TF_binding_site_variant	6e-21	0.05	182413	0
rs137079	22	42581901	cg07495470	POLDIP3	-16.2155	30038396	Nat Genet	Gene discovery and polygenic prediction from a genome-wide association study of educational attainment in 1.1 million individuals.	Educational attainment (MTAG)	1,311,438 European ancestry individuals	NA	22	42581901	Intergenic	RRP7BP	intron_variant	6e-11	0.0124	1311438	0
rs137079	22	42581901	cg07495470	POLDIP3	-16.2155	30038396	Nat Genet	Gene discovery and polygenic prediction from a genome-wide association study of educational attainment in 1.1 million individuals.	Educational attainment (years of education)	up to 1,131,881 European ancestry individuals	NA	22	42581901	NA	RRP7BP	intron_variant	3e-10	0.0128	1131881	0
rs137091	22	42586566	cg07495470	POLDIP3	-15.9651	30038396	Nat Genet	Gene discovery and polygenic prediction from a genome-wide association study of educational attainment in 1.1 million individuals.	Educational attainment (years of education)	up to 1,131,881 European ancestry individuals	NA	22	42586566	NA	POLDIP3	intron_variant	7e-10	0.0127	1131881	0
rs137121	22	42617548	cg07495470	POLDIP3	-14.433	35361970	Nat Genet	Polygenic prediction of educational attainment within and between families from genome-wide association analyses in 3 million individuals.	Educational attainment	3,037,499 European ancestry individuals	NA	22	42617548	NA	CYB5R3	intron_variant	8e-16	0.0126618	3037499	0
rs137687	22	39344073	cg22650271	SYNGR1	-36.6767	34033851	J Hepatol	An international genome-wide meta-analysis of primary biliary cholangitis: novel risk loci and candidate drugs.	Primary biliary cholangitis	8,021 European ancestry cases, 16,489 European ancestry controls	NA	22	39344073	NA	RPL3 - SYNGR1	regulatory_region_variant	2e-23	0.217763	24510	0
rs1378938	15	74804102	cg02395127	LMAN1L	-32.4121	22057235	Nat Genet	Dense genotyping identifies and localizes multiple common and rare variant association signals in celiac disease.	Celiac disease	11,812 European ancestry cases, 229 Indian ancestry cases, 11,837 European ancestry controls, 391 Indian ancestry controls	NA	15	74804102	CLK3, ??CSK	CSK - LMAN1L	intergenic_variant	8e-09	1.13	24269	0
rs1378940	15	74791153	cg02395127	LMAN1L	-21.2233	33619380	Nat Metab	Genome-wide discovery of genetic loci that uncouple excess adiposity from its comorbidities.	Body mass index and systole blood pressure (pairwise)	472,402 European ancestry individuals, 16,962 East Asian, South Asian, Hispanic and African American ancestry individuals	NA	15	74791153	CSK	CSK	intron_variant	1e-15	NA	489364	0
rs1378941	15	74787809	cg02395127	LMAN1L	-21.2195	34594039	Nat Genet	A cross-population atlas of genetic associations for 220 human phenotypes.	Medication use (calcium channel blockers)	31,904 European ancestry cases, 172,474 European ancestry controls, 49,327 East Asian ancestry cases, 129,399 East Asian ancestry controls	NA	15	74787809	NA	CSK	intron_variant	6e-13	0.0473	383104	0
rs1378942	15	74785026	cg02395127	LMAN1L	-21.2233	21909115	Nature	Genetic variants in novel pathways influence blood pressure and cardiovascular disease risk.	Systolic blood pressure	69,395 European ancestry individuals	Up to 133,361 European ancestry individuals	15	74785026	CYP1A1, ULK3	CSK	intron_variant	6e-23	0.613	69395	133361
rs1378942	15	74785026	cg02395127	LMAN1L	-21.2233	27618447	Nat Genet	Trans-ancestry meta-analyses identify rare and common variants associated with blood pressure and hypertension.	Diastolic blood pressure	up to 165,276 European ancestry individuals, up to 27,487 South Asian ancestry individuals	up to 125,713 European ancestry individuals, up to 2,641 South Asian ancestry individuals, 4,632 Hispanic individuals, 22,077 African American individuals	15	74785026	CYP1A1-ULK3	CSK	intron_variant	2e-15	0.0276	192763	155063
rs1378942	15	74785026	cg02395127	LMAN1L	-21.2233	31672989	Nat Commun	GWAS for systemic sclerosis identifies multiple risk loci and highlights fibrotic and vasculopathy pathways.	Systemic sclerosis	9,095 European ancestry cases, 17,584 European ancestry controls	NA	15	74785026	CSK	CSK	intron_variant	2e-14	1.18	26679	0
rs1378942	15	74785026	cg02395127	LMAN1L	-21.2233	21909110	Nat Genet	Genome-wide association study identifies six new loci influencing pulse pressure and mean arterial pressure.	Blood pressure	74,064 European ancestry individuals	48,607 European ancestry individuals	15	74785026	CSK	CSK	intron_variant	2e-15	0.386	74064	48607
rs1378942	15	74785026	cg02395127	LMAN1L	-21.2233	28739976	Hypertension	Novel Blood Pressure Locus and Gene Discovery Using Genome-Wide Association Study and Expression Data Sets From Blood and the Kidney.	Diastolic blood pressure	150,134 European ancestry individuals	87,359 European ancestry individuals, 140,886 European and unknown ancestry individuals	15	74785026	CYP1A1, ULK3	CSK	intron_variant	6e-16	0.371	150134	228245
rs1378942	15	74785026	cg02395127	LMAN1L	-21.2233	30525989	Circ Genom Precis Med	Bivariate Genome-Wide Association Scan Identifies 6 Novel Loci Associated With Lipid Levels and Coronary Artery Disease.	Coronary artery disease and total cholesterol levels (multivariate analysis)	122,733 coronary artery disease cases, 424,528 coronary artery disease controls, 188,577 individuals	NA	15	74785026	NR	CSK	intron_variant	2e-08	NA	735838	0
rs1378942	15	74785026	cg02395127	LMAN1L	-21.2233	30578418	Nat Genet	Trans-ethnic association study of blood pressure determinants in over 750,000 individuals.	Systolic blood pressure	365,998 European ancestry individuals, 63,490 African ancestry individuals, 22,802 Hispanic individuals, 4,792 Asian ancestry individuals, 2,695 Native American ancestry individuals	299,024 European ancestry individuals, 17,277 individuals	15	74785026	CSK	CSK	intron_variant	1e-17	0.324	459777	316301
rs1378942	15	74785026	cg02395127	LMAN1L	-21.2233	21909115	Nature	Genetic variants in novel pathways influence blood pressure and cardiovascular disease risk.	Diastolic blood pressure	69,395 European ancestry individuals	Up to 133,361 European ancestry individuals	15	74785026	CYP1A1, ULK3	CSK	intron_variant	3e-26	0.416	69395	133361
rs1378942	15	74785026	cg02395127	LMAN1L	-21.2233	19430483	Nat Genet	Genome-wide association study identifies eight loci associated with blood pressure.	Diastolic blood pressure	34,433 European ancestry individuals	Up to 100,347 European ancestry individuals, up to 12,889 Indian Asian ancestry individuals	15	74785026	CYP1A1, CYP1A2, LMAN1L, CPLX3, CSK, ARID3B	CSK	intron_variant	1e-23	0.43	34433	113236
rs1378942	15	74785026	cg02395127	LMAN1L	-21.2233	29455858	Am J Hum Genet	A Large-Scale Multi-ancestry Genome-wide Study Accounting for Smoking Behavior Identifies Multiple Significant Loci for Blood Pressure.	Diastolic blood pressure (cigarette smoking interaction)	80,552 European ancestry individuals, 27,118 African individuals, 13,438 Asian individuals, 8,805 Hispanic individuals	305,513 European ancestry individuals, 7,786 African individuals, 148,932 Asian individuals, 13,533 Hispanic individuals, 4,414 Brazilian individuals	15	74785026	CYP1A1, CSK, ULK3	CSK	intron_variant	8e-33	NA	129913	480178
rs1378942	15	74785026	cg02395127	LMAN1L	-21.2233	29455858	Am J Hum Genet	A Large-Scale Multi-ancestry Genome-wide Study Accounting for Smoking Behavior Identifies Multiple Significant Loci for Blood Pressure.	Systolic blood pressure (cigarette smoking interaction)	80,552 European ancestry individuals, 27,118 African individuals, 13,438 Asian individuals, 8,805 Hispanic individuals	305,513 European ancestry individuals, 7,786 African individuals, 148,932 Asian individuals, 13,533 Hispanic individuals, 4,414 Brazilian individuals	15	74785026	CYP1A1, CSK, ULK3	CSK	intron_variant	1e-28	NA	129913	480178
rs1378942	15	74785026	cg02395127	LMAN1L	-21.2233	28739976	Hypertension	Novel Blood Pressure Locus and Gene Discovery Using Genome-Wide Association Study and Expression Data Sets From Blood and the Kidney.	Systolic blood pressure	150,134 European ancestry individuals	87,359 European ancestry individuals, 140,886 European and unknown ancestry individuals	15	74785026	CYP1A1, ULK3	CSK	intron_variant	2e-12	0.528	150134	228245
rs138135047	11	47315832	cg03732020	NR1H3	-9.19488	34594039	Nat Genet	A cross-population atlas of genetic associations for 220 human phenotypes.	C-reactive protein	353,466 European ancestry individuals, 83,025 East Asian ancestry individuals	NA	11	47315833	NA	MADD	intron_variant	2e-24	0.0267	436491	0
rs138163663	5	102793372	cg04435885		-21.2043	35835914	Nat Genet	Genome-wide meta-analysis of insomnia prioritizes genes associated with metabolic and psychiatric pathways.	Insomnia	593,724 European ancestry cases, 1,771,286 European ancestry controls	NA	5	102793373	NA	PAM	intron_variant	6e-15	0.008	2365010	0
rs138171347	17	5279908	cg04103918	PLD2	-17.4525	27863252	Cell	The Allelic Landscape of Human Blood Cell Trait Variation and Links to Common Complex Disease.	White blood cell count	172,435 European ancestry individuals	NA	17	5279909	RABEP1	ZNF594-DT - RABEP1	intergenic_variant	4e-12	0.0247971	172435	0
rs138429802	11	871030	cg20736321	MUC6	-20.423	34594039	Nat Genet	A cross-population atlas of genetic associations for 220 human phenotypes.	Systolic blood pressure	340,159 European ancestry individuals, 145,505 East Asian ancestry individuals	NA	11	871030	NA	CHID1	intron_variant	2e-08	0.0219	485664	0
rs138568057	1	205755150	cg17723122	SLC45A3	-41.6698	34594039	Nat Genet	A cross-population atlas of genetic associations for 220 human phenotypes.	Serum albumin levels	315,268 European ancestry individuals, 120,539 East Asian ancestry individuals	NA	1	205755151	NA	NUCKS1 - RAB29	intergenic_variant	4e-09	0.0163	435807	0
rs138643189	1	37504696	cg15927699		-8.10175	30595370	Am J Hum Genet	Leveraging Polygenic Functional Enrichment to Improve GWAS Power.	Height	approximately 458,000 European ancestry individuals	NA	1	37504696	NA	MEAF6	intron_variant	4e-30	NA	458000	0
rs138672638	17	42426015	cg03989507	CNTNAP1	-16.205	29059683	Nature	Association analysis identifies 65 new breast cancer risk loci.	Breast cancer	76,192 European ancestry cases, 63,082 European ancestry controls	46,785 European ancestry cases, 42,892 European ancestry controls, 14,068 East Asian ancestry cases, 13,104 East Asian ancestry controls	17	42426015	NR	CAVIN1 - RNU7-97P	intergenic_variant	1e-08	0.1833	139274	116849
rs1391371	6	32636021	cg02633767	TAP2	-14.5043	30643255	Nat Genet	A loss-of-function variant in ALOX15 protects against nasal polyps and chronic rhinosinusitis.	Chronic rhinosinusitis	251 European ancestry whole-genome sequenced cases, 5,357 European ancestry cases, 13,957 European ancestry whole-genome sequenced controls, 746,129 European ancestry controls	NA	6	32636021	HLA-DQA1	HLA-DQA1, HLA-DQA1, HLA-DQA1, HLA-DQA1, HLA-DQA1, HLA-DQA1	intron_variant	4e-15	1.22	765694	0
rs1391371	6	32636021	cg02633767	TAP2	-14.5043	34594039	Nat Genet	A cross-population atlas of genetic associations for 220 human phenotypes.	Medication use (glucocorticoids)	17,352 European ancestry cases, 188,348 European ancestry controls, 13,102 East Asian ancestry cases, 165,624 East Asian ancestry controls	NA	6	32636021	NA	HLA-DQA1, HLA-DQA1, HLA-DQA1, HLA-DQA1, HLA-DQA1, HLA-DQA1	intron_variant	1e-37	0.1229	384426	0
rs1391371	6	32636021	cg02633767	TAP2	-14.5043	31015401	Nat Commun	Genome-wide association study of medication-use and associated disease in the UK Biobank.	Medication use (glucocorticoids)	17,352 European ancestry cases, 188,348 European ancestry controls	NA	6	32636021	HLA-DQA1	HLA-DQA1, HLA-DQA1, HLA-DQA1, HLA-DQA1, HLA-DQA1, HLA-DQA1	intron_variant	2e-48	0.204122	205700	0
rs1391371	6	32636021	cg02633767	TAP2	-14.5043	30643255	Nat Genet	A loss-of-function variant in ALOX15 protects against nasal polyps and chronic rhinosinusitis.	Nasal polyps	86 European ancestry whole-genome sequenced cases, 4,280 European ancestry cases, 13,941 European ancestry whole-genome sequenced controls, 700,740 European ancestry controls	NA	6	32636021	HLA-DQA1	HLA-DQA1, HLA-DQA1, HLA-DQA1, HLA-DQA1, HLA-DQA1, HLA-DQA1	intron_variant	7e-49	1.47	719047	0
rs139385870	1	1754482	cg03427058	MIB2	-7.31557	28135244	Nat Genet	Genome-wide association analysis identifies novel blood pressure loci and offers biological insights into cardiovascular risk.	Systolic blood pressure	140,882 European ancestry individuals	190,318 European ancestry individuals	1	1754483	NADK, CPSF3L	NADK	intron_variant	1e-12	0.352	140882	190318
rs1399180	10	8056756	cg22770911	GATA3	-26.8969	31604244	Science	Multiple sclerosis genomic map implicates peripheral immune cells and microglia in susceptibility.	Multiple sclerosis	14,802 European and unknown ancestry cases, 26,703 European and unknown ancestry controls	32,627 European and unknown ancestry cases, 41,672 European and unknown ancestry controls	10	8056756	GATA3	GATA3	intron_variant	7e-11	1.10156	41505	74299
rs1399180	10	8056756	cg22770911	GATA3	-26.8969	34887591	Nature	The power of genetic diversity in genome-wide association studies of lipids.	Total cholesterol levels	1,320,016 European ancestry individuals	NA	10	8056756	NA	GATA3	intron_variant	5e-09	0.0125511	1320016	0
rs139953093	20	45931109	cg02121447	SNX21	-16.996	35213538	PLoS Biol	Characterising metabolomic signatures of lipid-modifying therapies through drug target mendelian randomisation.	Phospholipid levels in small HDL	115,082 European ancestry individuals	NA	20	45931109	NA	PLTP - PCIF1	non_coding_transcript_exon_variant	2e-190	0.154763	115082	0
rs139953093	20	45931109	cg02121447	SNX21	-16.996	35213538	PLoS Biol	Characterising metabolomic signatures of lipid-modifying therapies through drug target mendelian randomisation.	Total lipid levels in small HDL	115,082 European ancestry individuals	NA	20	45931109	NA	PLTP - PCIF1	non_coding_transcript_exon_variant	1e-235	0.173253	115082	0
rs139953093	20	45931109	cg02121447	SNX21	-16.996	35213538	PLoS Biol	Characterising metabolomic signatures of lipid-modifying therapies through drug target mendelian randomisation.	Free cholesterol to total lipids ratio in very large VLDL	114,160 European ancestry individuals	NA	20	45931109	NA	PLTP - PCIF1	non_coding_transcript_exon_variant	9e-81	0.0978465	114160	0
rs139953093	20	45931109	cg02121447	SNX21	-16.996	35213538	PLoS Biol	Characterising metabolomic signatures of lipid-modifying therapies through drug target mendelian randomisation.	Triglycerides to total lipids ratio in chylomicrons and extremely large VLDL	111,638 European ancestry individuals	NA	20	45931109	NA	PLTP - PCIF1	non_coding_transcript_exon_variant	4e-62	0.0892163	111638	0
rs139953093	20	45931109	cg02121447	SNX21	-16.996	35213538	PLoS Biol	Characterising metabolomic signatures of lipid-modifying therapies through drug target mendelian randomisation.	Free cholesterol levels in small HDL	115,082 European ancestry individuals	NA	20	45931109	NA	PLTP - PCIF1	non_coding_transcript_exon_variant	7e-99	0.109722	115082	0
rs139953093	20	45931109	cg02121447	SNX21	-16.996	35213538	PLoS Biol	Characterising metabolomic signatures of lipid-modifying therapies through drug target mendelian randomisation.	Phospholipids to total lipids ratio in chylomicrons and extremely large VLDL	111,638 European ancestry individuals	NA	20	45931109	NA	PLTP - PCIF1	non_coding_transcript_exon_variant	3e-145	0.136663	111638	0
rs139953093	20	45931109	cg02121447	SNX21	-16.996	35213538	PLoS Biol	Characterising metabolomic signatures of lipid-modifying therapies through drug target mendelian randomisation.	Free cholesterol to total lipids ratio in IDL	115,082 European ancestry individuals	NA	20	45931109	NA	PLTP - PCIF1	non_coding_transcript_exon_variant	2e-20	0.0489288	115082	0
rs139953093	20	45931109	cg02121447	SNX21	-16.996	35213538	PLoS Biol	Characterising metabolomic signatures of lipid-modifying therapies through drug target mendelian randomisation.	Cholesteryl esters to total lipids ratio in large HDL	115,082 European ancestry individuals	NA	20	45931109	NA	PLTP - PCIF1	non_coding_transcript_exon_variant	1e-162	0.137307	115082	0
rs139954761	14	58641244	cg21858516	DACT1	-27.3044	32042192	Nat Med	Using human genetics to understand the disease impacts of testosterone in men and women.	Total testosterone levels	425,097 European ancestry individuals	NA	14	58641245	NR	DACT1	intron_variant	1e-08	0.015567	425097	0
rs140145058	6	32629658	cg02633767	TAP2	-22.8633	35213538	PLoS Biol	Characterising metabolomic signatures of lipid-modifying therapies through drug target mendelian randomisation.	Cholesteryl ester levels in large LDL	115,082 European ancestry individuals	NA	6	32629658	NA	HLA-DQA1, HLA-DQA1, HLA-DQA1, HLA-DQA1, HLA-DQA1, HLA-DQA1	intron_variant	1e-15	0.048909	115082	0
rs140145058	6	32629658	cg02633767	TAP2	-22.8633	35213538	PLoS Biol	Characterising metabolomic signatures of lipid-modifying therapies through drug target mendelian randomisation.	Cholesterol levels in large LDL	115,082 European ancestry individuals	NA	6	32629658	NA	HLA-DQA1, HLA-DQA1, HLA-DQA1, HLA-DQA1, HLA-DQA1, HLA-DQA1	intron_variant	2e-15	0.0482138	115082	0
rs140145058	6	32629658	cg02633767	TAP2	-22.8633	35213538	PLoS Biol	Characterising metabolomic signatures of lipid-modifying therapies through drug target mendelian randomisation.	LDL cholesterol levels	115,082 European ancestry individuals	NA	6	32629658	NA	HLA-DQA1, HLA-DQA1, HLA-DQA1, HLA-DQA1, HLA-DQA1, HLA-DQA1	intron_variant	7e-16	0.0494415	115082	0
rs140145058	6	32629658	cg02633767	TAP2	-22.8633	35213538	PLoS Biol	Characterising metabolomic signatures of lipid-modifying therapies through drug target mendelian randomisation.	Total lipid levels in large LDL	115,082 European ancestry individuals	NA	6	32629658	NA	HLA-DQA1, HLA-DQA1, HLA-DQA1, HLA-DQA1, HLA-DQA1, HLA-DQA1	intron_variant	1e-15	0.0486929	115082	0
rs140177540	6	32601676	cg02633767	TAP2	-18.5654	28928442	Nat Commun	Genome-wide association and HLA region fine-mapping studies identify susceptibility loci for multiple common infections.	Tonsillectomy	60,098 European ancestry cases, 113,323 European ancestry controls	NA	6	32601677	HLA-DRB1	HLA-DRB1 - HLA-DQA1	intron_variant	5e-15	1.06	173421	0
rs140316257	5	132474065	cg17394978	IRF1	-33.7503	27863252	Cell	The Allelic Landscape of Human Blood Cell Trait Variation and Links to Common Complex Disease.	Lymphocyte percentage of white cells	171,748 European ancestry individuals	NA	5	132474066	C5orf56	IRF1-AS1, IRF1	intron_variant	7e-11	0.0262575	171748	0
rs140838723	3	52575226	cg07773769	PPM1M	-63.8291	34021172	Sci Rep	GWAS of allometric body-shape indices in UK Biobank identifies loci suggesting associations with morphogenesis, organogenesis, adrenal cell renewal and cancer.	Waist-to-hip ratio adjusted for BMI	219,872 British ancestry women	NA	3	52575227	SMIM4, PBRM1	SMIM4, PBRM1	intron_variant	5e-13	0.0208368	219872	0
rs140838723	3	52575226	cg07773769	PPM1M	-63.8291	34021172	Sci Rep	GWAS of allometric body-shape indices in UK Biobank identifies loci suggesting associations with morphogenesis, organogenesis, adrenal cell renewal and cancer.	Waist-to-hip ratio adjusted for BMI	186,825 British ancestry men	NA	3	52575227	SMIM4, PBRM1	SMIM4, PBRM1	intron_variant	6e-10	0.019801	186825	0
rs140838723	3	52575226	cg07773769	PPM1M	-63.8291	34021172	Sci Rep	GWAS of allometric body-shape indices in UK Biobank identifies loci suggesting associations with morphogenesis, organogenesis, adrenal cell renewal and cancer.	Waist-hip index	186,825 British ancestry men	NA	3	52575227	SMIM4, PBRM1	SMIM4, PBRM1	intron_variant	5e-11	0.021033	186825	0
rs140838723	3	52575226	cg07773769	PPM1M	-63.8291	34021172	Sci Rep	GWAS of allometric body-shape indices in UK Biobank identifies loci suggesting associations with morphogenesis, organogenesis, adrenal cell renewal and cancer.	Waist-hip index	219,872 British ancestry women	NA	3	52575227	SMIM4, PBRM1	SMIM4, PBRM1	intron_variant	1e-13	0.0214569	219872	0
rs140838723	3	52575226	cg07773769	PPM1M	-23.3213	34021172	Sci Rep	GWAS of allometric body-shape indices in UK Biobank identifies loci suggesting associations with morphogenesis, organogenesis, adrenal cell renewal and cancer.	Waist-to-hip ratio adjusted for BMI	219,872 British ancestry women	NA	3	52575227	SMIM4, PBRM1	SMIM4, PBRM1	intron_variant	5e-13	0.0208368	219872	0
rs140838723	3	52575226	cg07773769	PPM1M	-23.3213	34021172	Sci Rep	GWAS of allometric body-shape indices in UK Biobank identifies loci suggesting associations with morphogenesis, organogenesis, adrenal cell renewal and cancer.	Waist-to-hip ratio adjusted for BMI	186,825 British ancestry men	NA	3	52575227	SMIM4, PBRM1	SMIM4, PBRM1	intron_variant	6e-10	0.019801	186825	0
rs140838723	3	52575226	cg07773769	PPM1M	-23.3213	34021172	Sci Rep	GWAS of allometric body-shape indices in UK Biobank identifies loci suggesting associations with morphogenesis, organogenesis, adrenal cell renewal and cancer.	Waist-hip index	186,825 British ancestry men	NA	3	52575227	SMIM4, PBRM1	SMIM4, PBRM1	intron_variant	5e-11	0.021033	186825	0
rs140838723	3	52575226	cg07773769	PPM1M	-23.3213	34021172	Sci Rep	GWAS of allometric body-shape indices in UK Biobank identifies loci suggesting associations with morphogenesis, organogenesis, adrenal cell renewal and cancer.	Waist-hip index	219,872 British ancestry women	NA	3	52575227	SMIM4, PBRM1	SMIM4, PBRM1	intron_variant	1e-13	0.0214569	219872	0
rs140838723	3	52575226	cg07773769	PPM1M	-20.2824	34021172	Sci Rep	GWAS of allometric body-shape indices in UK Biobank identifies loci suggesting associations with morphogenesis, organogenesis, adrenal cell renewal and cancer.	Waist-to-hip ratio adjusted for BMI	219,872 British ancestry women	NA	3	52575227	SMIM4, PBRM1	SMIM4, PBRM1	intron_variant	5e-13	0.0208368	219872	0
rs140838723	3	52575226	cg07773769	PPM1M	-20.2824	34021172	Sci Rep	GWAS of allometric body-shape indices in UK Biobank identifies loci suggesting associations with morphogenesis, organogenesis, adrenal cell renewal and cancer.	Waist-to-hip ratio adjusted for BMI	186,825 British ancestry men	NA	3	52575227	SMIM4, PBRM1	SMIM4, PBRM1	intron_variant	6e-10	0.019801	186825	0
rs140838723	3	52575226	cg07773769	PPM1M	-20.2824	34021172	Sci Rep	GWAS of allometric body-shape indices in UK Biobank identifies loci suggesting associations with morphogenesis, organogenesis, adrenal cell renewal and cancer.	Waist-hip index	186,825 British ancestry men	NA	3	52575227	SMIM4, PBRM1	SMIM4, PBRM1	intron_variant	5e-11	0.021033	186825	0
rs140838723	3	52575226	cg07773769	PPM1M	-20.2824	34021172	Sci Rep	GWAS of allometric body-shape indices in UK Biobank identifies loci suggesting associations with morphogenesis, organogenesis, adrenal cell renewal and cancer.	Waist-hip index	219,872 British ancestry women	NA	3	52575227	SMIM4, PBRM1	SMIM4, PBRM1	intron_variant	1e-13	0.0214569	219872	0
rs140849564	6	32522830	cg02633767	TAP2	-14.4938	28540026	Mol Autism	Meta-analysis of GWAS of over 16,000 individuals with autism spectrum disorder highlights a novel locus at 10q24.32 and a significant overlap with schizophrenia.	Autism spectrum disorder or schizophrenia	schizophrenia cases and controls (see Ripke, 2014), up to 6,197 European ancestry ASD cases, up to 7,377 European ancestry controls, up to 1,190 ASD cases, up to 1,190 controls	NA	6	32522830	HLA-DRB5	HLA-DRB5	intron_variant	4e-08	1.07	17968	0
rs141219707	6	30279921	cg11554728	DPCR1	-12.8621	32888494	Cell	The Polygenic and Monogenic Basis of Blood Traits and Diseases.	Mean corpuscular volume	408,112 British individuals	NA	6	30279922	HCG17, HLA-L	HLA-L, HLA-L, HLA-L, HLA-L, HLA-L, HLA-L, HCG17, HCG17, HCG17, HCG17, HCG17, HCG17, HCG17	intron_variant	9e-12	0.0670612	408112	0
rs141219707	6	30279921	cg25251478	DDR1	-11.3995	32888494	Cell	The Polygenic and Monogenic Basis of Blood Traits and Diseases.	Mean corpuscular volume	408,112 British individuals	NA	6	30279922	HCG17, HLA-L	HLA-L, HLA-L, HLA-L, HLA-L, HLA-L, HLA-L, HCG17, HCG17, HCG17, HCG17, HCG17, HCG17, HCG17	intron_variant	9e-12	0.0670612	408112	0
rs141406180	17	75850235	cg07010633	UNC13D	-129.347	34594039	Nat Genet	A cross-population atlas of genetic associations for 220 human phenotypes.	Body mass index	359,983 European ancestry individuals, 163,835 East Asian ancestry individuals	NA	17	75850236	NA	WBP2	intron_variant	2e-08	0.0173	523818	0
rs141406180	17	75850235	cg07010633	UNC13D	-129.347	34594039	Nat Genet	A cross-population atlas of genetic associations for 220 human phenotypes.	Weight	360,116 European ancestry individuals, 165,419 East Asian ancestry individuals	NA	17	75850236	NA	WBP2	intron_variant	3e-08	0.0152	525535	0
rs141478056	22	42543921	cg07495470	POLDIP3	-7.28589	32203549	PLoS Med	Evaluating the relationship between circulating lipoprotein lipids and apolipoproteins with risk of coronary heart disease: A multivariable Mendelian randomisation analysis.	Apolipoprotein A1 levels	393,193 European ancestry individuals	NA	22	42543921	SERHL2	RRP7A - SERHL2	intergenic_variant	9e-09	0.0191332	393193	0
rs1416706	1	46137172	cg04486013	AKR1A1	-17.6573	30643251	Nat Genet	Association studies of up to 1.2 million individuals yield new insights into the genetic etiology of tobacco and alcohol use.	Alcohol consumption (drinks per week) (MTAG)	up to 1,039,210 European ancestry individuals	NA	1	46137172	NR	P3R3URF-PIK3R3	intron_variant	6e-10	0.00870364	1039210	0
rs1418549	1	205675720	cg17723122	SLC45A3	-28.1702	32888493	Cell	Trans-ethnic and Ancestry-Specific Blood-Cell Genetics in 746,667 Individuals from 5 Global Populations.	Basophil count	81,042 East Asian ancestry individuals	NA	1	205675720	NR	SLC45A3	intron_variant	2e-24	0.052496	81042	0
rs141860517	5	132507027	cg17394978	IRF1	-21.4714	32888494	Cell	The Polygenic and Monogenic Basis of Blood Traits and Diseases.	Neutrophil count	408,112 British individuals	NA	5	132507028	NA	IRF1	intron_variant	8e-13	0.0173973	408112	0
rs141860517	5	132507027	cg17394978	IRF1	-35.3959	32888494	Cell	The Polygenic and Monogenic Basis of Blood Traits and Diseases.	Neutrophil count	408,112 British individuals	NA	5	132507028	NA	IRF1	intron_variant	8e-13	0.0173973	408112	0
rs1418652	1	205677330	cg17723122	SLC45A3	-8.94435	32042192	Nat Med	Using human genetics to understand the disease impacts of testosterone in men and women.	Sex hormone-binding globulin levels adjusted for BMI	188,908 European ancestry women	NA	1	205677330	NR	SLC45A3	intron_variant	3e-08	0.00712375	188908	0
rs1418652	1	205677330	cg17723122	SLC45A3	-8.94435	32042192	Nat Med	Using human genetics to understand the disease impacts of testosterone in men and women.	Sex hormone-binding globulin levels adjusted for BMI	368,929 European ancestry individuals	NA	1	205677330	NR	SLC45A3	intron_variant	7e-12	0.00593493	368929	0
rs1419980	12	7622296	cg16879115	APOBEC1	-7.90686	28334899	Hum Mol Genet	Association analyses of East Asian individuals and trans-ancestry analyses with European individuals reveal new loci associated with cholesterol and triglyceride levels.	HDL cholesterol levels	34,930 East Asian ancestry individuals, 187,167 European ancestry individuals	8,741 Chinese ancestry individuals	12	7622296	CD163, APOBEC1	NIFKP3 - APOBEC1	intergenic_variant	1e-08	0.03	222097	8741
rs142172064	17	5324297	cg04103918	PLD2	-8.91337	35935937	Front Immunol	Gene-Based Variant Analysis of Whole-Exome Sequencing in Relation to Eosinophil Count.	Eosinophil counts	365,954 British ancestry individuals	NA	17	5324297	NA	RABEP1	intron_variant	1e-09	0.105	365954	0
rs142186653	17	75883770	cg07010633	UNC13D	-131.447	33980691	Diabetes	Genetic evidence for different adiposity phenotypes and their opposing influence on ectopic fat and risk of cardiometabolic disease.	Metabolic biomarkers (multivariate analysis)	389,354 European ancestry individuals	NA	17	75883770	NA	TRIM65	intron_variant	4e-11	NA	389354	0
rs142186653	17	75883770	cg07010633	UNC13D	-131.447	33980691	Diabetes	Genetic evidence for different adiposity phenotypes and their opposing influence on ectopic fat and risk of cardiometabolic disease.	Body fat percentage	442,278 European ancestry individuals	NA	17	75883770	NA	TRIM65	intron_variant	1e-11	0.012	442278	0
rs142186653	17	75883770	cg07010633	UNC13D	-131.447	31666681	Mol Psychiatry	Large-scale GWAS reveals genetic architecture of brain white matter microstructure and genetic overlap with cognitive and mental health traits (n?€?=?€?17,706).	White matter microstructure (axial diusivities)	17,706 European ancestry individuals	NA	17	75883770	NR	TRIM65	intron_variant	3e-08	NA	17706	0
rs142325473	8	9197307	cg16016465		-18.3494	34021172	Sci Rep	GWAS of allometric body-shape indices in UK Biobank identifies loci suggesting associations with morphogenesis, organogenesis, adrenal cell renewal and cancer.	Waist circumference adjusted for body mass index	186,825 British ancestry men	NA	8	9197308	RP11-10A14.5	PPP1R3B - RNU6-1151P	intron_variant	1e-09	0.0201263	186825	0
rs142670696	20	32686932	cg14187860	LOC284805	-15.1982	32888494	Cell	The Polygenic and Monogenic Basis of Blood Traits and Diseases.	Mean corpuscular volume	408,112 British individuals	NA	20	32686933	BAK1P1	C20orf203 - BAK1P1	intron_variant	2e-09	0.0128337	408112	0
rs1427445	2	218690850	cg21188652	RQCD1	-84.8688	32888494	Cell	The Polygenic and Monogenic Basis of Blood Traits and Diseases.	Hemoglobin	408,112 British individuals	NA	2	218690850	STK36	STK36	intron_variant	4e-25	0.0229615	408112	0
rs1427445	2	218690850	cg21188652	RQCD1	-84.8688	30595370	Am J Hum Genet	Leveraging Polygenic Functional Enrichment to Improve GWAS Power.	Red blood cell count	approximately 445,000 European ancestry individuals	NA	2	218690850	NA	STK36	intron_variant	3e-37	NA	445000	0
rs1427445	2	218690850	cg21188652	RQCD1	-84.8688	33619380	Nat Metab	Genome-wide discovery of genetic loci that uncouple excess adiposity from its comorbidities.	Body mass index and triglycerides (pairwise)	500,123 European ancestry individuals,16,962 East Asian, South Asian, Hispanic and African American ancestry individuals	NA	2	218690850	STK36	STK36	intron_variant	3e-13	NA	517085	0
rs1427445	2	218690850	cg21188652	RQCD1	-84.8688	32888494	Cell	The Polygenic and Monogenic Basis of Blood Traits and Diseases.	Red blood cell count	408,112 British individuals	NA	2	218690850	STK36	STK36	intron_variant	2e-44	0.0309131	408112	0
rs1427445	2	218690850	cg21188652	RQCD1	-84.8688	32888493	Cell	Trans-ethnic and Ancestry-Specific Blood-Cell Genetics in 746,667 Individuals from 5 Global Populations.	Red blood cell count	727,624 African American or Afro-Caribbean, African ancestry, European ancestry, East Asian ancestry, Hispanic or Latin American and South Asian ancestry individuals	NA	2	218690850	NR	STK36	intron_variant	1e-51	NA	727624	0
rs142975055	6	33084119	cg09676013	HLA-DPB2	-42.0066	34594039	Nat Genet	A cross-population atlas of genetic associations for 220 human phenotypes.	Chronic hepatitis B infection	145 European ancestry cases, 351,740 European ancestry controls, 2,234 East Asian ancestry cases, 169,588 East Asian ancestry controls	NA	6	33084120	NA	HLA-DPB1, HLA-DPB1, HLA-DPB1, HLA-DPB1, HLA-DPB1	intron_variant	1e-44	0.4385	523707	0
rs1431403	6	33079254	cg09676013	HLA-DPB2	-47.9603	33272962	Ann Rheum Dis	Meta-analysis of 208370 East Asians identifies 113 susceptibility loci for systemic lupus erythematosus.	Systemic lupus erythematosus	13,377 East Asian ancestry cases, 194,993 East Asian ancestry controls	NA	6	33079254	NR	HLA-DPA1, HLA-DPA1, HLA-DPA1, HLA-DPA1, HLA-DPA1, HLA-DPB1, HLA-DPB1, HLA-DPB1, HLA-DPB1, HLA-DPB1	intron_variant	1e-22	0.848	208370	0
rs143325653	6	32414495	cg21462693	NOTCH4	-9.7638	28928442	Nat Commun	Genome-wide association and HLA region fine-mapping studies identify susceptibility loci for multiple common infections.	Plantar warts	24,994 European ancestry cases, 37,451 European ancestry controls	NA	6	32414496	NR	TSBP1-AS1 - HLA-DRA	intergenic_variant	3e-20	0.1121	62445	0
rs143417884	1	45726724	cg04486013	AKR1A1	-37.6791	34594039	Nat Genet	A cross-population atlas of genetic associations for 220 human phenotypes.	Aspartate aminotransferase levels	342,990 European ancestry individuals, 150,068 East Asian ancestry individuals	NA	1	45726725	NA	IPP	intron_variant	2e-10	0.0164	493058	0
rs143679704	17	5103537	cg04103918	PLD2	-13.2978	36581621	Nat Commun	Genomics and phenomics of body mass index reveals a complex disease network.	Body mass index	1,122,049 European ancestry individuals	NA	17	5103537	NA	ZFP3 - ZNF232	downstream_gene_variant	6e-09	0.0323	1122049	0
rs143918452	3	52782824	cg07773769	PPM1M	-11.6673	28892059	Nat Genet	A meta-analysis of genome-wide association studies identifies 17 new Parkinson's disease risk loci.	Parkinson's disease	20,184 European ancestry cases, 397,324 European ancestry controls	5,851 European ancestry cases, 5,866 European ancestry controls	3	52782824	ALAS1, TLR9, DNAH1, BAP1, PHF7, NISCH, STAB1, ITIH3, ITIH4	ITIH1	intron_variant	3e-08	1.47059	417508	11717
rs144019485	1	45450553	cg04486013	AKR1A1	-37.0328	32888494	Cell	The Polygenic and Monogenic Basis of Blood Traits and Diseases.	Plateletcrit	408,112 British individuals	NA	1	45450554	TESK2	TESK2	intron_variant	1e-37	0.0339285	408112	0
rs144019485	1	45450553	cg04486013	AKR1A1	-37.0328	32888494	Cell	The Polygenic and Monogenic Basis of Blood Traits and Diseases.	Platelet distribution width	408,112 British individuals	NA	1	45450554	TESK2	TESK2	intron_variant	1e-23	0.0263294	408112	0
rs144019485	1	45450553	cg04486013	AKR1A1	-37.0328	32888494	Cell	The Polygenic and Monogenic Basis of Blood Traits and Diseases.	Platelet count	408,112 British individuals	NA	1	45450554	TESK2	TESK2	intron_variant	1e-51	0.0399164	408112	0
rs14408	11	308314	cg08000731		-22.5886	27863252	Cell	The Allelic Landscape of Human Blood Cell Trait Variation and Links to Common Complex Disease.	Sum basophil neutrophil counts	170,143 European ancestry individuals	NA	11	308314	IFITM2	IFITM2	missense_variant	5e-44	0.0523375	170143	0
rs14408	11	308314	cg08000731		-22.5886	32888493	Cell	Trans-ethnic and Ancestry-Specific Blood-Cell Genetics in 746,667 Individuals from 5 Global Populations.	Neutrophil count	519,288 European ancestry individuals	NA	11	308314	NR	IFITM2	missense_variant	1e-115	0.049297	519288	0
rs14408	11	308314	cg08000731		-22.5886	34594039	Nat Genet	A cross-population atlas of genetic associations for 220 human phenotypes.	White blood cell count	350,470 European ancestry individuals, 154,355 East Asian ancestry individuals	NA	11	308314	NA	IFITM2	missense_variant	2e-56	0.0395	504825	0
rs14408	11	308314	cg08000731		-22.5886	27863252	Cell	The Allelic Landscape of Human Blood Cell Trait Variation and Links to Common Complex Disease.	Myeloid white cell count	169,219 European ancestry individuals	NA	11	308314	IFITM2	IFITM2	missense_variant	7e-42	0.0512097	169219	0
rs14408	11	308314	cg08000731		-22.5886	32888494	Cell	The Polygenic and Monogenic Basis of Blood Traits and Diseases.	Lymphocyte percentage of white cells	408,112 British individuals	NA	11	308314	IFITM2	IFITM2	missense_variant	6e-38	0.0299725	408112	0
rs14408	11	308314	cg08000731		-22.5886	32888493	Cell	Trans-ethnic and Ancestry-Specific Blood-Cell Genetics in 746,667 Individuals from 5 Global Populations.	Red blood cell count	545,203 European ancestry individuals	NA	11	308314	NR	IFITM2	missense_variant	6e-11	0.013778	545203	0
rs14408	11	308314	cg08000731		-22.5886	32888493	Cell	Trans-ethnic and Ancestry-Specific Blood-Cell Genetics in 746,667 Individuals from 5 Global Populations.	White blood cell count	746,667 African American or Afro-Caribbean, African ancestry, European ancestry, East Asian ancestry, Hispanic or Latin American and South Asian ancestry individuals	NA	11	308314	NR	IFITM2	missense_variant	1e-95	NA	746667	0
rs14408	11	308314	cg08000731		-22.5886	32888493	Cell	Trans-ethnic and Ancestry-Specific Blood-Cell Genetics in 746,667 Individuals from 5 Global Populations.	Neutrophil count	627,215 African American or Afro-Caribbean, African ancestry, European ancestry, East Asian ancestry, Hispanic or Latin American and South Asian ancestry individuals	NA	11	308314	NR	IFITM2	missense_variant	4e-118	NA	627215	0
rs14408	11	308314	cg08000731		-22.5886	32888494	Cell	The Polygenic and Monogenic Basis of Blood Traits and Diseases.	Neutrophil percentage of white cells	408,112 British individuals	NA	11	308314	IFITM2	IFITM2	missense_variant	3e-17	0.0226605	408112	0
rs14408	11	308314	cg08000731		-22.5886	32888494	Cell	The Polygenic and Monogenic Basis of Blood Traits and Diseases.	Neutrophil count	408,112 British individuals	NA	11	308314	IFITM2	IFITM2	missense_variant	2e-73	0.0444114	408112	0
rs14408	11	308314	cg08000731		-22.5886	34469753	Am J Hum Genet	Genetic determinants of blood-cell traits influence susceptibility to childhood acute lymphoblastic leukemia.	Platelet-to-lymphocyte ratio	234,552 European ancestry individuals	100,478 European ancestry individuals	11	308314	NA	IFITM2	missense_variant	6e-11	NA	234552	100478
rs14408	11	308314	cg08000731		-22.5886	27863252	Cell	The Allelic Landscape of Human Blood Cell Trait Variation and Links to Common Complex Disease.	Neutrophil count	170,702 European ancestry individuals	NA	11	308314	IFITM2	IFITM2	missense_variant	6e-44	0.0522324	170702	0
rs14408	11	308314	cg08000731		-22.5886	27863252	Cell	The Allelic Landscape of Human Blood Cell Trait Variation and Links to Common Complex Disease.	Granulocyte count	169,822 European ancestry individuals	NA	11	308314	IFITM2	IFITM2	missense_variant	8e-48	0.0546999	169822	0
rs14408	11	308314	cg08000731		-22.5886	34469753	Am J Hum Genet	Genetic determinants of blood-cell traits influence susceptibility to childhood acute lymphoblastic leukemia.	Neutrophil count	234,802 European ancestry individuals	100,556 European ancestry individuals	11	308314	NA	IFITM2	missense_variant	6e-39	NA	234802	100556
rs14408	11	308314	cg08000731		-22.5886	27863252	Cell	The Allelic Landscape of Human Blood Cell Trait Variation and Links to Common Complex Disease.	Sum neutrophil eosinophil counts	170,384 European ancestry individuals	NA	11	308314	IFITM2	IFITM2	missense_variant	6e-48	0.0547132	170384	0
rs14408	11	308314	cg08000731		-22.5886	34594039	Nat Genet	A cross-population atlas of genetic associations for 220 human phenotypes.	Neutrophil count	349,856 European ancestry individuals, 82,810 East Asian ancestry individuals	NA	11	308314	NA	IFITM2	missense_variant	6e-78	0.0465	432666	0
rs14408	11	308314	cg08000731		-22.5886	32888493	Cell	Trans-ethnic and Ancestry-Specific Blood-Cell Genetics in 746,667 Individuals from 5 Global Populations.	White blood cell count	562,243 European ancestry individuals	NA	11	308314	NR	IFITM2	missense_variant	3e-93	0.043665	562243	0
rs14408	11	308314	cg08000731		-22.5886	34469753	Am J Hum Genet	Genetic determinants of blood-cell traits influence susceptibility to childhood acute lymphoblastic leukemia.	Basophil count	234,678 European ancestry individuals	100,513 European ancestry individuals	11	308314	NA	IFITM2	missense_variant	2e-21	NA	234678	100513
rs14408	11	308314	cg08000731		-22.5886	32888494	Cell	The Polygenic and Monogenic Basis of Blood Traits and Diseases.	White blood cell count	408,112 British individuals	NA	11	308314	IFITM2	IFITM2	missense_variant	8e-55	0.0393259	408112	0
rs14408	11	308314	cg08000731		-22.5886	32888494	Cell	The Polygenic and Monogenic Basis of Blood Traits and Diseases.	Red blood cell count	408,112 British individuals	NA	11	308314	IFITM2	IFITM2	missense_variant	6e-11	0.0151098	408112	0
rs14408	11	308314	cg08000731		-22.5886	34469753	Am J Hum Genet	Genetic determinants of blood-cell traits influence susceptibility to childhood acute lymphoblastic leukemia.	Neutrophil-to-lymphocyte ratio	234,502 European ancestry individuals	100,442 European ancestry individuals	11	308314	NA	IFITM2	missense_variant	2e-13	NA	234502	100442
rs14408	11	308314	cg08000731		-22.5886	27863252	Cell	The Allelic Landscape of Human Blood Cell Trait Variation and Links to Common Complex Disease.	Lymphocyte percentage of white cells	171,748 European ancestry individuals	NA	11	308314	IFITM2	IFITM2	missense_variant	1e-18	0.032884	171748	0
rs144127155	15	74894035	cg02395127	LMAN1L	-7.81776	32888494	Cell	The Polygenic and Monogenic Basis of Blood Traits and Diseases.	Red cell distribution width	408,112 British individuals	NA	15	74894036	MPI	MPI	intron_variant	1e-11	0.0152255	408112	0
rs144158892	6	32623536	cg02633767	TAP2	-12.3963	32888494	Cell	The Polygenic and Monogenic Basis of Blood Traits and Diseases.	Mean corpuscular hemoglobin	408,112 British individuals	NA	6	32623537	HLA-DQA1	HLA-DRB1 - HLA-DQA1	intergenic_variant	2e-12	0.0157836	408112	0
rs144161168	3	184300053	cg10585661	FAM131A	-11.9606	34469753	Am J Hum Genet	Genetic determinants of blood-cell traits influence susceptibility to childhood acute lymphoblastic leukemia.	Platelet count	235,256 European ancestry individuals	100,764 European ancestry individuals	3	184300053	NA	PSMD2	intron_variant	1e-10	NA	235256	100764
rs144227975	6	32810138	cg02633767	TAP2	-16.0205	33272962	Ann Rheum Dis	Meta-analysis of 208370 East Asians identifies 113 susceptibility loci for systemic lupus erythematosus.	Systemic lupus erythematosus	13,377 East Asian ancestry cases, 194,993 East Asian ancestry controls	NA	6	32810139	NR	HLA-DQB2 - HLA-DOB	intergenic_variant	4e-15	0.864	208370	0
rs144360625	6	31605800	cg27198696	LY6G6E	-10.5423	32888494	Cell	The Polygenic and Monogenic Basis of Blood Traits and Diseases.	Immature fraction of reticulocytes	408,112 British individuals	NA	6	31605800	NA	NCR3 - UQCRHP1	intergenic_variant	9e-19	0.0299808	408112	0
rs144403523	14	68092619	cg13075942	RAD51L1	-8.82204	27863252	Cell	The Allelic Landscape of Human Blood Cell Trait Variation and Links to Common Complex Disease.	Mean corpuscular hemoglobin	172,332 European ancestry individuals	NA	14	68092619	RAD51B	RAD51B	intron_variant	3e-09	0.0289571	172332	0
rs144596877	18	63214899	cg21602520	BCL2	-30.3796	33311554	Commun Biol	Fine-mapping and cell-specific enrichment at corneal resistance factor loci prioritize candidate causal regulatory variants.	Corneal resistance factor	76,029 white-British ancestry individuals	10,130 non white-British ancestry individuals	NA	NA	NA	NA	NA	5e-09	0.249395	76029	10130
rs145432904	5	132454828	cg17394978	IRF1	-10.8321	35710981	Nat Genet	Epigenomic and transcriptomic analyses define core cell types, genes and targetable mechanisms for kidney disease.	Estimated glomerular filtration rate (creatinine)	1,205,871 European ancestry individuals, 168,300 East Asian ancestry individuals, 63,553 African ancestry individuals, 23,509 Hispanic or Latin American individuals, 22,103 African American individuals, 21,791 Central Asian or South Asian ancestry individuals, 1,502 Middle Eastern ancestry individuals, 939 other admixed ancestry individuals, 602 Native American ancestry individuals, 150 Asian ancestry individuals, 339 individuals	NA	5	132454828	NA	IRF1-AS1, IRF1	intron_variant	7e-17	8.354	1508659	0
rs145439349	19	11182163	cg10928466	DOCK6	-11.1472	36050321	Nat Commun	Genetic analyses of the electrocardiographic QT interval and its components identify additional loci and pathways.	JT interval	252,730 European ancestry, African ancestry, Hispanic or Latin American, South East Asian ancestry, South Asian ancestry individuals	NA	19	11182163	NA	KANK2	intron_variant	6e-09	0.02	252730	0
rs145439349	19	11182163	cg10928466	DOCK6	-11.1472	36050321	Nat Commun	Genetic analyses of the electrocardiographic QT interval and its components identify additional loci and pathways.	QT interval	252,730 European ancestry, African ancestry, Hispanic or Latin American, South East Asian ancestry, South Asian ancestry individuals	NA	19	11182163	NA	KANK2	intron_variant	2e-08	0.0192	252730	0
rs1454882	4	12315785	cg26275355		-23.4562	36324656	Biol Psychiatry Glob Open Sci	The Genetic and Neural Substrates of Externalizing Behavior.	Risk-taking behavior (multivariate analysis)	1,506,537 European ancestry individuals	NA	4	12315785	NA	RNU6-578P - ECM1P2	downstream_gene_variant	3e-08	NA	1506537	0
rs1454882	4	12315785	cg26275355		-23.4562	36477530	Nature	Genetic diversity fuels gene discovery for tobacco and alcohol use.	Smoking initiation	3,382,012 European ancestry, East Asian ancestry, Hispanic or Latin American, African ancestry individuals	NA	4	12315785	NA	RNU6-578P - ECM1P2	downstream_gene_variant	4e-16	0.00632	3382012	0
rs1454882	4	12315785	cg26275355		-23.4562	36477530	Nature	Genetic diversity fuels gene discovery for tobacco and alcohol use.	Smoking initiation	2,669,029 European ancestry individuals	NA	4	12315785	NA	RNU6-578P - ECM1P2	downstream_gene_variant	2e-15	0.00695	2669029	0
rs145554793	6	31620243	cg25251478	DDR1	-9.53547	32888494	Cell	The Polygenic and Monogenic Basis of Blood Traits and Diseases.	Platelet distribution width	408,112 British individuals	NA	6	31620244	PRRC2A, SNORA38	AIF1 - PRRC2A	TF_binding_site_variant	5e-15	0.020902	408112	0
rs145568234	6	32279268	cg02633767	TAP2	-7.25726	34594039	Nat Genet	A cross-population atlas of genetic associations for 220 human phenotypes.	Ulcerative colitis	5,371 European ancestry cases, 412,561 European ancestry controls, 314 East Asian ancestry cases, 178,375 East Asian ancestry controls	NA	6	32279268	NA	TSBP1-AS1	intron_variant	5e-35	1.1793	596621	0
rs145722871	7	134874748	cg20830848	C7orf49	-18.4683	34594039	Nat Genet	A cross-population atlas of genetic associations for 220 human phenotypes.	Hematocrit	350,475 European ancestry individuals, 153,015 East Asian ancestry individuals	NA	7	134874749	NA	CALD1	intron_variant	9e-09	0.0169	503490	0
rs146077748	5	132269978	cg17394978	IRF1	-66.8902	34594039	Nat Genet	A cross-population atlas of genetic associations for 220 human phenotypes.	Height	360,388 European ancestry individuals, 165,056 East Asian ancestry individuals	NA	5	132269979	NA	PDLIM4, P4HA2	intron_variant	6e-61	0.0277	525444	0
rs146158951	11	73597724	cg07648709	ARHGEF17	-28.4436	32888494	Cell	The Polygenic and Monogenic Basis of Blood Traits and Diseases.	Platelet count	408,112 British individuals	NA	11	73597725	FAM168A	FAM168A	intron_variant	8e-10	0.0226943	408112	0
rs146182298	14	52064690	cg26923084	NID2	-8.53386	34021172	Sci Rep	GWAS of allometric body-shape indices in UK Biobank identifies loci suggesting associations with morphogenesis, organogenesis, adrenal cell renewal and cancer.	Waist-hip index	219,872 British ancestry women	NA	14	52064690	NID2	NID2	intron_variant	2e-09	0.043705	219872	0
rs146182298	14	52064690	cg26923084	NID2	-8.53386	30595370	Am J Hum Genet	Leveraging Polygenic Functional Enrichment to Improve GWAS Power.	Waist-hip ratio	approximately 458,000 European ancestry individuals	NA	14	52064690	NA	NID2	intron_variant	7e-11	NA	458000	0
rs146182298	14	52064690	cg26923084	NID2	-8.53386	34021172	Sci Rep	GWAS of allometric body-shape indices in UK Biobank identifies loci suggesting associations with morphogenesis, organogenesis, adrenal cell renewal and cancer.	Waist-to-hip ratio adjusted for BMI	219,872 British ancestry women	NA	14	52064690	NID2	NID2	intron_variant	4e-09	0.0427412	219872	0
rs146182298	14	52064690	cg26923084	NID2	-8.53386	31669095	J Allergy Clin Immunol	Shared Genetic and Experimental Links between Obesity-Related Traits and Asthma Subtypes in UK Biobank.	Waist-to-hip ratio adjusted for BMI	457,690 European ancestry individuals	NA	14	52064690	NR	NID2	intron_variant	1e-10	NA	457690	0
rs146326248	3	52803266	cg07773769	PPM1M	-19.4308	32888494	Cell	The Polygenic and Monogenic Basis of Blood Traits and Diseases.	Red blood cell count	408,112 British individuals	NA	3	52803267	ITIH3	ITIH3	intron_variant	5e-11	0.0147341	408112	0
rs146615088	16	915517	cg05989795	LMF1	-75.3848	35213538	PLoS Biol	Characterising metabolomic signatures of lipid-modifying therapies through drug target mendelian randomisation.	Phospholipids to total lipids ratio in IDL	115,082 European ancestry individuals	NA	16	915517	NA	LMF1	intron_variant	2e-10	0.0482375	115082	0
rs1469149	5	132073149	cg17394978	IRF1	-66.3921	30275531	Nat Genet	Genetics of blood lipids among ~300,000 multi-ethnic participants of the Million Veteran Program.	Total cholesterol levels	215,551 European ancestry individuals, 57,332 African American individuals, 24,743 Hispanic individuals	Up to 319,677 individuals	5	132073149	intergenic	IL3 - CSF2	regulatory_region_variant	2e-08	0.0148	297626	319677
rs1469908	16	69730509	cg09426937	ST3GAL2	-12.3831	30643258	Nat Genet	Genome-wide association analyses of risk tolerance and risky behaviors in over 1 million individuals identify hundreds of loci and shared genetic influences.	Smoking status (ever vs never smokers)	518,633 European ancestry individuals	NA	16	69730509	NOB1	NQO1-DT	intron_variant	6e-12	0.0140594	518633	0
rs1470002	15	67177230	cg15723784	SMAD3	-15.9637	34021172	Sci Rep	GWAS of allometric body-shape indices in UK Biobank identifies loci suggesting associations with morphogenesis, organogenesis, adrenal cell renewal and cancer.	Waist circumference adjusted for body mass index	186,825 British ancestry men	NA	15	67177230	SMAD3	SMAD3	intron_variant	3e-10	0.0200535	186825	0
rs147245086	14	68050268	cg13075942	RAD51L1	-8.30689	32888494	Cell	The Polygenic and Monogenic Basis of Blood Traits and Diseases.	Mean corpuscular volume	408,112 British individuals	NA	14	68050269	RAD51B	RAD51B	intron_variant	9e-20	0.0278429	408112	0
rs147324647	6	132499140	cg10097215	STX7	-68.4775	27863252	Cell	The Allelic Landscape of Human Blood Cell Trait Variation and Links to Common Complex Disease.	High light scatter reticulocyte count	170,761 European ancestry individuals	NA	6	132499141	STX7	STX7	intron_variant	7e-10	0.0223502	170761	0
rs147324647	6	132499140	cg10097215	STX7	-68.4775	27863252	Cell	The Allelic Landscape of Human Blood Cell Trait Variation and Links to Common Complex Disease.	Reticulocyte count	170,641 European ancestry individuals	NA	6	132499141	STX7	STX7	intron_variant	2e-09	0.0219068	170641	0
rs147324647	6	132499140	cg10097215	STX7	-68.4775	34594039	Nat Genet	A cross-population atlas of genetic associations for 220 human phenotypes.	Mean corpuscular hemoglobin concentration	350,468 European ancestry individuals, 135,482 East Asian ancestry individuals	NA	6	132499141	NA	STX7	intron_variant	1e-08	0.0115	485950	0
rs147324647	6	132499140	cg10097215	STX7	-68.4775	27863252	Cell	The Allelic Landscape of Human Blood Cell Trait Variation and Links to Common Complex Disease.	High light scatter reticulocyte percentage of red cells	170,763 European ancestry individuals	NA	6	132499141	STX7	STX7	intron_variant	2e-09	0.021848	170763	0
rs147324647	6	132499140	cg10097215	STX7	-68.4775	27863252	Cell	The Allelic Landscape of Human Blood Cell Trait Variation and Links to Common Complex Disease.	Reticulocyte fraction of red cells	170,690 European ancestry individuals	NA	6	132499141	STX7	STX7	intron_variant	3e-09	0.0216122	170690	0
rs147329802	5	102752765	cg04435885		-43.0049	35835914	Nat Genet	Genome-wide meta-analysis of insomnia prioritizes genes associated with metabolic and psychiatric pathways.	Insomnia	390,751 European ancestry female cases, 1,018,386 European ancestry female controls	NA	5	102752765	NA	LINC00491 - PAM	upstream_gene_variant	3e-11	0.008	1409137	0
rs1473441	8	48675903	cg17516571		-8.43084	34021172	Sci Rep	GWAS of allometric body-shape indices in UK Biobank identifies loci suggesting associations with morphogenesis, organogenesis, adrenal cell renewal and cancer.	Hip index	219,872 British ancestry women	NA	8	48675903	RP11-770E5.1	LINC02847 - EFCAB1	intron_variant	2e-08	0.0183778	219872	0
rs147518833	1	26423767	cg09900893	RPS6KA1	-11.8079	32888494	Cell	The Polygenic and Monogenic Basis of Blood Traits and Diseases.	Mean corpuscular hemoglobin	408,112 British individuals	NA	1	26423768	LIN28A	LIN28A	intron_variant	1e-16	0.0227517	408112	0
rs147518833	1	26423767	cg09900893	RPS6KA1	-11.8079	32888494	Cell	The Polygenic and Monogenic Basis of Blood Traits and Diseases.	Mean corpuscular volume	408,112 British individuals	NA	1	26423768	LIN28A	LIN28A	intron_variant	3e-26	0.0294976	408112	0
rs1475865	6	31689636	cg25251478	DDR1	-8.00615	35964923	J Nutr Biochem	Common and Ethnic-Specific Genetic Determinants of Hemoglobin Concentration between Taiwanese Han Chinese and European Whites: Findings from Comparative Two-Stage Genome-Wide Association Studies.	Hemoglobin concentration	52,141 European ancestry females	89,584 European ancestry females	6	31689636	NA	ABHD16A, ABHD16A, ABHD16A, ABHD16A, ABHD16A, ABHD16A, ABHD16A	synonymous_variant	6e-14	0.02785	52141	89584
rs1476781	17	61399054	cg00730441	TBX2	-112.1	34594039	Nat Genet	A cross-population atlas of genetic associations for 220 human phenotypes.	Diastolic blood pressure	340,162 European ancestry individuals, 145,515 East Asian ancestry individuals	NA	17	61399054	NA	TBX2-AS1	non_coding_transcript_exon_variant	4e-10	0.0143	485677	0
rs1476781	17	61399054	cg00730441	TBX2	-112.1	34594039	Nat Genet	A cross-population atlas of genetic associations for 220 human phenotypes.	Mean arterial pressure	360,863 European ancestry individuals, 145,502 East Asian ancestry individuals	NA	17	61399054	NA	TBX2-AS1	non_coding_transcript_exon_variant	3e-14	0.0168	506365	0
rs147841808	6	32634030	cg02633767	TAP2	-22.53	35213538	PLoS Biol	Characterising metabolomic signatures of lipid-modifying therapies through drug target mendelian randomisation.	Free cholesterol levels in LDL	115,082 European ancestry individuals	NA	6	32634030	NA	HLA-DQA1, HLA-DQA1, HLA-DQA1, HLA-DQA1, HLA-DQA1, HLA-DQA1	intron_variant	3e-14	0.0468543	115082	0
rs147841808	6	32634030	cg02633767	TAP2	-22.53	35213538	PLoS Biol	Characterising metabolomic signatures of lipid-modifying therapies through drug target mendelian randomisation.	Free cholesterol levels in IDL	115,082 European ancestry individuals	NA	6	32634030	NA	HLA-DQA1, HLA-DQA1, HLA-DQA1, HLA-DQA1, HLA-DQA1, HLA-DQA1	intron_variant	4e-14	0.0455951	115082	0
rs147841808	6	32634030	cg02633767	TAP2	-22.53	35213538	PLoS Biol	Characterising metabolomic signatures of lipid-modifying therapies through drug target mendelian randomisation.	Free cholesterol levels in large LDL	115,082 European ancestry individuals	NA	6	32634030	NA	HLA-DQA1, HLA-DQA1, HLA-DQA1, HLA-DQA1, HLA-DQA1, HLA-DQA1	intron_variant	3e-14	0.0463596	115082	0
rs147841808	6	32634030	cg02633767	TAP2	-22.53	35213538	PLoS Biol	Characterising metabolomic signatures of lipid-modifying therapies through drug target mendelian randomisation.	Phospholipid levels in IDL	115,082 European ancestry individuals	NA	6	32634030	NA	HLA-DQA1, HLA-DQA1, HLA-DQA1, HLA-DQA1, HLA-DQA1, HLA-DQA1	intron_variant	8e-17	0.0499703	115082	0
rs147841808	6	32634030	cg02633767	TAP2	-22.53	35213538	PLoS Biol	Characterising metabolomic signatures of lipid-modifying therapies through drug target mendelian randomisation.	Clinical LDL cholesterol levels	115,082 European ancestry individuals	NA	6	32634030	NA	HLA-DQA1, HLA-DQA1, HLA-DQA1, HLA-DQA1, HLA-DQA1, HLA-DQA1	intron_variant	4e-16	0.0503325	115082	0
rs147841808	6	32634030	cg02633767	TAP2	-22.53	35213538	PLoS Biol	Characterising metabolomic signatures of lipid-modifying therapies through drug target mendelian randomisation.	Phospholipid levels in large LDL	115,082 European ancestry individuals	NA	6	32634030	NA	HLA-DQA1, HLA-DQA1, HLA-DQA1, HLA-DQA1, HLA-DQA1, HLA-DQA1	intron_variant	2e-15	0.0492534	115082	0
rs147841808	6	32634030	cg02633767	TAP2	-22.53	35213538	PLoS Biol	Characterising metabolomic signatures of lipid-modifying therapies through drug target mendelian randomisation.	Cholesteryl ester levels in IDL	115,082 European ancestry individuals	NA	6	32634030	NA	HLA-DQA1, HLA-DQA1, HLA-DQA1, HLA-DQA1, HLA-DQA1, HLA-DQA1	intron_variant	2e-12	0.0422918	115082	0
rs147841808	6	32634030	cg02633767	TAP2	-22.53	35213538	PLoS Biol	Characterising metabolomic signatures of lipid-modifying therapies through drug target mendelian randomisation.	Total lipid levels in IDL	115,082 European ancestry individuals	NA	6	32634030	NA	HLA-DQA1, HLA-DQA1, HLA-DQA1, HLA-DQA1, HLA-DQA1, HLA-DQA1	intron_variant	2e-14	0.0459272	115082	0
rs147841808	6	32634030	cg02633767	TAP2	-22.53	35213538	PLoS Biol	Characterising metabolomic signatures of lipid-modifying therapies through drug target mendelian randomisation.	Free cholesterol levels in small LDL	115,082 European ancestry individuals	NA	6	32634030	NA	HLA-DQA1, HLA-DQA1, HLA-DQA1, HLA-DQA1, HLA-DQA1, HLA-DQA1	intron_variant	2e-13	0.0454527	115082	0
rs147841808	6	32634030	cg02633767	TAP2	-22.53	35213538	PLoS Biol	Characterising metabolomic signatures of lipid-modifying therapies through drug target mendelian randomisation.	Cholesterol levels in IDL	115,082 European ancestry individuals	NA	6	32634030	NA	HLA-DQA1, HLA-DQA1, HLA-DQA1, HLA-DQA1, HLA-DQA1, HLA-DQA1	intron_variant	5e-13	0.0434275	115082	0
rs147841808	6	32634030	cg02633767	TAP2	-22.53	35213538	PLoS Biol	Characterising metabolomic signatures of lipid-modifying therapies through drug target mendelian randomisation.	Cholesteryl ester levels in medium VLDL	115,082 European ancestry individuals	NA	6	32634030	NA	HLA-DQA1, HLA-DQA1, HLA-DQA1, HLA-DQA1, HLA-DQA1, HLA-DQA1	intron_variant	7e-22	0.0592176	115082	0
rs147858478	5	132347092	cg17394978	IRF1	-56.8984	27863252	Cell	The Allelic Landscape of Human Blood Cell Trait Variation and Links to Common Complex Disease.	High light scatter reticulocyte percentage of red cells	170,763 European ancestry individuals	NA	5	132347093	AC034220.3	MIR3936HG	intron_variant	4e-09	0.0217395	170763	0
rs147906180	22	38198119	cg01127300		-14.1643	34077760	Am J Hum Genet	Large-scale machine-learning-based phenotyping significantly improves genomic discovery for optic nerve head morphology.	Vertical cup-disc ratio	89,579 European ancestry individuals	NA	22	38198120	NA	PLA2G6	intron_variant	1e-20	0.0498	89579	0
rs147906180	22	38198119	cg01127300		-14.1643	34077760	Am J Hum Genet	Large-scale machine-learning-based phenotyping significantly improves genomic discovery for optic nerve head morphology.	Vertical cup-disc ratio	65,680 European ancestry individuals	NA	22	38198120	NA	PLA2G6	intron_variant	1e-20	0.00661	65680	0
rs147906180	22	38198119	cg01127300		-10.0587	34077760	Am J Hum Genet	Large-scale machine-learning-based phenotyping significantly improves genomic discovery for optic nerve head morphology.	Vertical cup-disc ratio	89,579 European ancestry individuals	NA	22	38198120	NA	PLA2G6	intron_variant	1e-20	0.0498	89579	0
rs147906180	22	38198119	cg01127300		-10.0587	34077760	Am J Hum Genet	Large-scale machine-learning-based phenotyping significantly improves genomic discovery for optic nerve head morphology.	Vertical cup-disc ratio	65,680 European ancestry individuals	NA	22	38198120	NA	PLA2G6	intron_variant	1e-20	0.00661	65680	0
rs147976543	6	32566867	cg02633767	TAP2	-12.125	28540026	Mol Autism	Meta-analysis of GWAS of over 16,000 individuals with autism spectrum disorder highlights a novel locus at 10q24.32 and a significant overlap with schizophrenia.	Autism spectrum disorder or schizophrenia	schizophrenia cases and controls (see Ripke, 2014), up to 6,197 European ancestry ASD cases, up to 7,377 European ancestry controls, up to 1,190 ASD cases, up to 1,190 controls	NA	6	32566867	HLA-DRB1, HLA-DRB6	HLA-DRB6 - HLA-DRB1	intron_variant	4e-11	1.1	17968	0
rs1480380	6	32945469	cg02633767	TAP2	-8.99297	35964923	J Nutr Biochem	Common and Ethnic-Specific Genetic Determinants of Hemoglobin Concentration between Taiwanese Han Chinese and European Whites: Findings from Comparative Two-Stage Genome-Wide Association Studies.	Hemoglobin concentration	46,904 European ancestry males	80,822 European ancestry males	6	32945469	NA	HLA-DMB - HLA-DMA	intron_variant	7e-16	0.04935	46904	80822
rs148533164	6	31590398	cg22112841	C6orf27	-14.1503	34469753	Am J Hum Genet	Genetic determinants of blood-cell traits influence susceptibility to childhood acute lymphoblastic leukemia.	Monocyte count	234,690 European ancestry individuals	100,494 European ancestry individuals	6	31590398	NA	NCR3, NCR3, NCR3, NCR3, NCR3, NCR3, NCR3	intron_variant	3e-15	NA	234690	100494
rs148969528	6	33087887	cg09676013	HLA-DPB2	-63.4952	32888494	Cell	The Polygenic and Monogenic Basis of Blood Traits and Diseases.	Neutrophil count	408,112 British individuals	NA	6	33087888	HLA-DPB1, HLA-DPA2	HLA-DPB1, HLA-DPB1, HLA-DPB1, HLA-DPB1, HLA-DPB1	3_prime_UTR_variant	1e-17	0.0247782	408112	0
rs148969528	6	33087887	cg09676013	HLA-DPB2	-63.4952	32888494	Cell	The Polygenic and Monogenic Basis of Blood Traits and Diseases.	White blood cell count	408,112 British individuals	NA	6	33087888	HLA-DPB1, HLA-DPA2	HLA-DPB1, HLA-DPB1, HLA-DPB1, HLA-DPB1, HLA-DPB1	3_prime_UTR_variant	3e-15	0.0228688	408112	0
rs149019898	10	96041538	cg09593028	ZNF518A	-8.59006	35710981	Nat Genet	Epigenomic and transcriptomic analyses define core cell types, genes and targetable mechanisms for kidney disease.	Estimated glomerular filtration rate (creatinine)	1,205,871 European ancestry individuals, 168,300 East Asian ancestry individuals, 63,553 African ancestry individuals, 23,509 Hispanic or Latin American individuals, 22,103 African American individuals, 21,791 Central Asian or South Asian ancestry individuals, 1,502 Middle Eastern ancestry individuals, 939 other admixed ancestry individuals, 602 Native American ancestry individuals, 150 Asian ancestry individuals, 339 individuals	NA	10	96041538	NA	ENTPD1-AS1	intron_variant	4e-09	5.887	1508659	0
rs149110519	6	144064640	cg12444861	PLAGL1	-32.4919	32888493	Cell	Trans-ethnic and Ancestry-Specific Blood-Cell Genetics in 746,667 Individuals from 5 Global Populations.	Monocyte count	639,696 African American or Afro-Caribbean, African ancestry, European ancestry, East Asian ancestry, Hispanic or Latin American and South Asian ancestry individuals	NA	6	144064640	NR	PLAGL1 - SF3B5	TF_binding_site_variant	7e-46	NA	639696	0
rs149110519	6	144064640	cg12444861	PLAGL1	-32.4919	32888494	Cell	The Polygenic and Monogenic Basis of Blood Traits and Diseases.	Neutrophil percentage of white cells	408,112 British individuals	NA	6	144064640	PLAGL1	PLAGL1 - SF3B5	TF_binding_site_variant	4e-34	0.0729715	408112	0
rs149110519	6	144064640	cg12444861	PLAGL1	-32.4919	32888494	Cell	The Polygenic and Monogenic Basis of Blood Traits and Diseases.	Monocyte count	408,112 British individuals	NA	6	144064640	PLAGL1	PLAGL1 - SF3B5	TF_binding_site_variant	2e-39	0.079049	408112	0
rs149110519	6	144064640	cg12444861	PLAGL1	-32.4919	27863252	Cell	The Allelic Landscape of Human Blood Cell Trait Variation and Links to Common Complex Disease.	Eosinophil percentage of granulocytes	170,536 European ancestry individuals	NA	6	144064640	PLAGL1	PLAGL1 - SF3B5	TF_binding_site_variant	2e-09	0.0597616	170536	0
rs149110519	6	144064640	cg12444861	PLAGL1	-32.4919	27863252	Cell	The Allelic Landscape of Human Blood Cell Trait Variation and Links to Common Complex Disease.	Neutrophil percentage of granulocytes	170,672 European ancestry individuals	NA	6	144064640	PLAGL1	PLAGL1 - SF3B5	TF_binding_site_variant	2e-09	0.0590283	170672	0
rs149110519	6	144064640	cg12444861	PLAGL1	-32.4919	32888493	Cell	Trans-ethnic and Ancestry-Specific Blood-Cell Genetics in 746,667 Individuals from 5 Global Populations.	Monocyte count	521,594 European ancestry individuals	NA	6	144064640	NR	PLAGL1 - SF3B5	TF_binding_site_variant	2e-48	0.074605	521594	0
rs149110519	6	144064640	cg12444861	PLAGL1	-32.4919	32888494	Cell	The Polygenic and Monogenic Basis of Blood Traits and Diseases.	Lymphocyte percentage of white cells	408,112 British individuals	NA	6	144064640	PLAGL1	PLAGL1 - SF3B5	TF_binding_site_variant	4e-13	0.0435548	408112	0
rs149110519	6	144064640	cg12444861	PLAGL1	-32.4919	34594039	Nat Genet	A cross-population atlas of genetic associations for 220 human phenotypes.	Monocyte count	349,856 European ancestry individuals, 95,119 East Asian ancestry individuals	NA	6	144064640	NA	PLAGL1 - SF3B5	TF_binding_site_variant	2e-33	0.0754	444975	0
rs149110519	6	144064640	cg12444861	PLAGL1	-32.4919	27863252	Cell	The Allelic Landscape of Human Blood Cell Trait Variation and Links to Common Complex Disease.	Granulocyte percentage of myeloid white cells	169,545 European ancestry individuals	NA	6	144064640	PLAGL1	PLAGL1 - SF3B5	TF_binding_site_variant	5e-30	0.112378	169545	0
rs149110519	6	144064640	cg12444861	PLAGL1	-32.4919	27863252	Cell	The Allelic Landscape of Human Blood Cell Trait Variation and Links to Common Complex Disease.	Monocyte percentage of white cells	170,494 European ancestry individuals	NA	6	144064640	PLAGL1	PLAGL1 - SF3B5	TF_binding_site_variant	2e-29	0.110864	170494	0
rs149110519	6	144064640	cg12444861	PLAGL1	-32.4919	27863252	Cell	The Allelic Landscape of Human Blood Cell Trait Variation and Links to Common Complex Disease.	Monocyte count	170,721 European ancestry individuals	NA	6	144064640	PLAGL1	PLAGL1 - SF3B5	TF_binding_site_variant	3e-16	0.0807	170721	0
rs149110519	6	144064640	cg12444861	PLAGL1	-32.4919	27863252	Cell	The Allelic Landscape of Human Blood Cell Trait Variation and Links to Common Complex Disease.	Neutrophil percentage of white cells	171,542 European ancestry individuals	NA	6	144064640	PLAGL1	PLAGL1 - SF3B5	TF_binding_site_variant	5e-17	0.082665	171542	0
rs149110519	6	144064640	cg12444861	PLAGL1	-32.4919	32888494	Cell	The Polygenic and Monogenic Basis of Blood Traits and Diseases.	Monocyte percentage of white cells	408,112 British individuals	NA	6	144064640	PLAGL1	PLAGL1 - SF3B5	TF_binding_site_variant	5e-66	0.103359	408112	0
rs1492633	8	19755373	cg05800416	CSGALNACT1	-8.80581	36376304	Nat Commun	Pleiotropic genetic architecture and novel loci for C-reactive protein levels.	Triglyceride levels (MTAG)	361,194 European ancestry individuals	NA	8	19755373	NA	CSGALNACT1	intron_variant	5e-18	0.02605	361194	0
rs1497077	14	52024937	cg26923084	NID2	-144.211	36539618	Nat Genet	Deciphering colorectal cancer genetics through multi-omic analysis of 100,204 cases and 154,587 controls of European and east Asian ancestries.	Colorectal cancer	21,731 European ancestry cases, 47,444 European ancestry controls, 78,473 East Asian ancestry cases, 107,143 East Asian ancestry controls	NA	14	52024937	NA	NID2	intron_variant	4e-08	0.04084	254791	0
rs1497083	14	52065277	cg26923084	NID2	-94.2133	34021172	Sci Rep	GWAS of allometric body-shape indices in UK Biobank identifies loci suggesting associations with morphogenesis, organogenesis, adrenal cell renewal and cancer.	Hip index	219,872 British ancestry women	NA	14	52065277	NID2	NID2	intron_variant	2e-08	0.0184126	219872	0
rs150543164	6	31259459	cg25251478	DDR1	-7.57453	31900758	Eur J Epidemiol	Using Mendelian randomization to evaluate the causal relationship between serum C-reactive protein levels and age-related macular degeneration.	C-reactive protein levels	418,642 British ancestry individuals	NA	6	31259459	NR	HCG27 - HLA-C	intergenic_variant	7e-11	0.0420252	418642	0
rs150599792	2	218295844	cg01329789	TMBIM1;PNKD	-23.7878	34594039	Nat Genet	A cross-population atlas of genetic associations for 220 human phenotypes.	Hemoglobin A1c levels	344,182 European ancestry individuals, 71,221 East Asian ancestry individuals	NA	2	218295845	NA	PNKD	intron_variant	8e-13	0.0171	415403	0
rs1506636	7	123677086	cg15083851		-15.5273	27863252	Cell	The Allelic Landscape of Human Blood Cell Trait Variation and Links to Common Complex Disease.	Platelet count	166,066 European ancestry individuals	NA	7	123677086	WASL	LMOD2 - WASL	intergenic_variant	9e-14	0.0290284	166066	0
rs1506636	7	123677086	cg15083851		-15.5273	27863252	Cell	The Allelic Landscape of Human Blood Cell Trait Variation and Links to Common Complex Disease.	Plateletcrit	164,339 European ancestry individuals	NA	7	123677086	WASL	LMOD2 - WASL	intergenic_variant	7e-11	0.0255179	164339	0
rs150733595	2	218268694	cg01329789	TMBIM1;PNKD	-17.2729	34594039	Nat Genet	A cross-population atlas of genetic associations for 220 human phenotypes.	Monocyte count	349,856 European ancestry individuals, 95,119 East Asian ancestry individuals	NA	2	218268695	NA	AAMP	intron_variant	3e-16	0.0196	444975	0
rs151186597	16	69878064	cg09426937	ST3GAL2	-21.3349	30038396	Nat Genet	Gene discovery and polygenic prediction from a genome-wide association study of educational attainment in 1.1 million individuals.	Self-reported math ability (MTAG)	670,471 European ancestry individuals	NA	16	69878064	Intergenic	WWP2	intron_variant	1e-09	0.0236	670471	0
rs151186597	16	69878064	cg09426937	ST3GAL2	-21.3349	30038396	Nat Genet	Gene discovery and polygenic prediction from a genome-wide association study of educational attainment in 1.1 million individuals.	Self-reported math ability	564,698 European ancestry individuals	NA	16	69878064	Intergenic	WWP2	intron_variant	4e-08	0.0231	564698	0
rs151224429	11	75742738	cg10585962	MOGAT2	-7.07409	35213538	PLoS Biol	Characterising metabolomic signatures of lipid-modifying therapies through drug target mendelian randomisation.	Phospholipids to total lipids ratio in small LDL	115,082 European ancestry individuals	NA	11	75742739	NA	RN7SL786P - DGAT2-DT	intergenic_variant	7e-09	0.0410867	115082	0
rs151224429	11	75742738	cg10585962	MOGAT2	-7.07409	35213538	PLoS Biol	Characterising metabolomic signatures of lipid-modifying therapies through drug target mendelian randomisation.	Cholesteryl esters to total lipids ratio in small LDL	115,082 European ancestry individuals	NA	11	75742739	NA	RN7SL786P - DGAT2-DT	intergenic_variant	9e-12	0.0484189	115082	0
rs151329939	17	42807276	cg03989507	CNTNAP1	-16.5647	29059683	Nature	Association analysis identifies 65 new breast cancer risk loci.	Breast cancer	76,192 European ancestry cases, 63,082 European ancestry controls	46,785 European ancestry cases, 42,892 European ancestry controls, 14,068 East Asian ancestry cases, 13,104 East Asian ancestry controls	17	42807276	NR	CNTD1	intron_variant	5e-09	0.1879	139274	116849
rs1520195	3	184019094	cg10585661	FAM131A	-8.15861	32888493	Cell	Trans-ethnic and Ancestry-Specific Blood-Cell Genetics in 746,667 Individuals from 5 Global Populations.	Mean corpuscular volume	544,127 European ancestry individuals	NA	3	184019094	NR	ABCC5 - EEF1A1P8	intergenic_variant	4e-16	0.014741	544127	0
rs1520195	3	184019094	cg10585661	FAM131A	-8.15861	32888493	Cell	Trans-ethnic and Ancestry-Specific Blood-Cell Genetics in 746,667 Individuals from 5 Global Populations.	Eosinophil counts	583,850 African American or Afro-Caribbean, African ancestry, European ancestry, East Asian ancestry, Hispanic or Latin American and South Asian ancestry individuals	NA	3	184019094	NR	ABCC5 - EEF1A1P8	intergenic_variant	1e-13	NA	583850	0
rs1520195	3	184019094	cg10585661	FAM131A	-8.15861	34104963	Hum Mol Genet	Assessing the impact of alcohol consumption on the genetic contribution to mean corpuscular volume.	Mean corpuscular volume	362,595 British ancestry individuals	NA	3	184019094	NA	ABCC5 - EEF1A1P8	intergenic_variant	1e-11	0.07	362595	0
rs152136	5	103248167	cg04435885		-15.5778	34594039	Nat Genet	A cross-population atlas of genetic associations for 220 human phenotypes.	White blood cell count	350,470 European ancestry individuals, 154,355 East Asian ancestry individuals	NA	5	103248167	NA	PPIP5K2 - MACIR	intron_variant	1e-08	0.0115	504825	0
rs152136	5	103248167	cg04435885		-15.5778	34594039	Nat Genet	A cross-population atlas of genetic associations for 220 human phenotypes.	Lymphocyte count	349,856 European ancestry individuals, 95,717 East Asian ancestry individuals	NA	5	103248167	NA	PPIP5K2 - MACIR	intron_variant	3e-08	0.012	445573	0
rs152197	5	132125648	cg17394978	IRF1	-13.1974	34469753	Am J Hum Genet	Genetic determinants of blood-cell traits influence susceptibility to childhood acute lymphoblastic leukemia.	Eosinophil counts	234,763 European ancestry individuals	100,553 European ancestry individuals	5	132125648	NA	CSF2 - P4HA2-AS1	intergenic_variant	2e-26	NA	234763	100553
rs1530586	4	1759200	cg14532755		-45.3387	34450027	Cell	Deciphering osteoarthritis genetics across 826,690 individuals from 9 populations.	Osteoarthritis of the hip or knee (with total joint replacement)	40,887 European ancestry cases, 327,689 European ancestry controls	NA	4	1759200	NA	TACC3 - FGFR3	intergenic_variant	3e-14	1.08578	368576	0
rs1533058	8	8827680	cg16016465		-8.27358	34968759	EBioMedicine	Genomic insights in ascending aortic size and distensibility.	Ascending aorta maximum area	31,908 individuals	NA	8	8827680	NA	MFHAS1, MFHAS1	intron_variant	2e-10	0.0472228	31908	0
rs1533059	8	8827443	cg16016465		-8.9235	31152163	Nat Genet	A catalog of genetic loci associated with kidney function from analyses of a million individuals.	Estimated glomerular filtration rate	567,460 European ancestry individuals, 165,726 East Asian ancestry individuals, 13,842 African American individuals, 13,359 South Asian ancestry individuals, 4,961 Hispanic individuals	216,518 European ancestry individuals, 64,204 non-Hispanic black individuals	8	8827443	MFHAS1	MFHAS1, MFHAS1	intron_variant	4e-18	0.0025	765348	280722
rs1533059	8	8827443	cg16016465		-8.9235	34272381	Nat Commun	Discovery and prioritization of variants and genes for kidney function in >1.2 million individuals.	Estimated glomerular filtration rate (creatinine)	1,004,040 European ancestry individuals, 165,726 East Asian ancestry individuals, 13,842 African American individuals, 13,359 South Asian ancestry individuals, 4,961 Hispanic individuals, 2 individuals	417,288 European ancestry individuals	8	8827443	NA	MFHAS1, MFHAS1	intron_variant	7e-20	0.0023	1201930	417288
rs1538970	1	45381890	cg04486013	AKR1A1	-31.4258	27863252	Cell	The Allelic Landscape of Human Blood Cell Trait Variation and Links to Common Complex Disease.	Platelet count	166,066 European ancestry individuals	NA	1	45381890	TESK2	TESK2	intron_variant	4e-19	0.0394103	166066	0
rs1539971	21	42641465	cg00549412	SLC37A1	-7.05387	36224396	Nature	A saturated map of common genetic variants associated with human height.	Height	5,314,291 European ancestry, Hispanic or Latin American, East Asian ancestry, African ancestry, South Asian ancestry individuals	NA	21	42641465	NA	LINC01671 - PDE9A	intergenic_variant	1e-10	0.0048	5314291	0
rs1541777	2	218722568	cg21188652	RQCD1	-72.2986	30239722	Hum Mol Genet	Meta-analysis of genome-wide association studies for body fat distribution in 694,649 individuals of European ancestry.	Body mass index	374,756 European ancestry male individuals	NA	2	218722568	NA	TTLL4	intron_variant	2e-13	0.0119	374756	0
rs1541777	2	218722568	cg21188652	RQCD1	-72.2986	25429064	Hum Mol Genet	Meta-analysis of genome-wide association studies of adult height in East Asians identifies 17 novel loci.	Height	36,227 East Asian ancestry individuals	57,699 East Asian ancestry individuals	2	218722568	TTLL4	TTLL4	intron_variant	2e-08	0.036	36227	57699
rs1541777	2	218722568	cg21188652	RQCD1	-72.2986	30239722	Hum Mol Genet	Meta-analysis of genome-wide association studies for body fat distribution in 694,649 individuals of European ancestry.	Body mass index	806,834 European ancestry individuals	NA	2	218722568	NA	TTLL4	intron_variant	2e-13	0.0119	806834	0
rs1542924	17	42711674	cg13408214	PLEKHH3	-56.4353	30595370	Am J Hum Genet	Leveraging Polygenic Functional Enrichment to Improve GWAS Power.	Waist-hip ratio	approximately 458,000 European ancestry individuals	NA	17	42711674	NA	EZH1	intron_variant	4e-09	NA	458000	0
rs1542924	17	42711674	cg03989507	CNTNAP1	-23.1022	30595370	Am J Hum Genet	Leveraging Polygenic Functional Enrichment to Improve GWAS Power.	Waist-hip ratio	approximately 458,000 European ancestry individuals	NA	17	42711674	NA	EZH1	intron_variant	4e-09	NA	458000	0
rs1543927	15	74771232	cg02395127	LMAN1L	-29.597	31015401	Nat Commun	Genome-wide association study of medication-use and associated disease in the UK Biobank.	Medication use (beta blocking agents)	31,700 European ancestry cases, 192,324 European ancestry controls	NA	15	74771232	CSK	CYP1A2 - CSK	TF_binding_site_variant	2e-08	0.0525945	224024	0
rs154487	5	132226322	cg17394978	IRF1	-23.6146	36224396	Nature	A saturated map of common genetic variants associated with human height.	Height	5,314,291 European ancestry, Hispanic or Latin American, East Asian ancestry, African ancestry, South Asian ancestry individuals	NA	5	132226322	NA	P4HA2	intron_variant	1e-300	0.033	5314291	0
rs1545837	8	22620294	cg19216211	C8orf58	-295.091	30595370	Am J Hum Genet	Leveraging Polygenic Functional Enrichment to Improve GWAS Power.	Lung function (FVC)	approximately 372,000 European ancestry individuals	NA	8	22620294	NA	CCAR2	3_prime_UTR_variant	1e-10	NA	372000	0
rs1547380	21	46367596	cg20229931	LSS	-11.0821	34594039	Nat Genet	A cross-population atlas of genetic associations for 220 human phenotypes.	Serum albumin levels	315,268 European ancestry individuals, 120,539 East Asian ancestry individuals	NA	21	46367596	NA	PCNT	intron_variant	8e-09	0.0125	435807	0
rs1547924	1	45619440	cg04486013	AKR1A1	-47.1012	36329257	Commun Biol	Phenome-wide analysis of Taiwan Biobank reveals novel glycemia-related loci and genetic risks for diabetes.	AFP levels	76,905 Taiwanese ancestry individuals	NA	1	45619440	NA	NASP - CCDC17	downstream_gene_variant	3e-09	0.0493031	76905	0
rs1548306	6	32459402	cg02633767	TAP2	-10.8468	28199695	Hum Mol Genet	GWAS of self-reported mosquito bite size, itch intensity and attractiveness to mosquitoes implicates immune-related predisposition loci.	Itch intensity from mosquito bite	84,724 European ancestry individuals	NA	6	32459402	HLA-DRA, HLA-DRB5	HLA-DRA - HLA-DRB9	intergenic_variant	5e-29	0.0446701	84724	0
rs1548306	6	32459402	cg02633767	TAP2	-10.8468	28199695	Hum Mol Genet	GWAS of self-reported mosquito bite size, itch intensity and attractiveness to mosquitoes implicates immune-related predisposition loci.	Itch intensity from mosquito bite adjusted by bite size	69,057 European ancestry individuals without immune related conditions	NA	6	32459402	Intergenic	HLA-DRA - HLA-DRB9	intergenic_variant	6e-10	0.0234279	69057	0
rs1548306	6	32459402	cg02633767	TAP2	-10.8468	35213538	PLoS Biol	Characterising metabolomic signatures of lipid-modifying therapies through drug target mendelian randomisation.	Glycoprotein acetyls levels	115,082 European ancestry individuals	NA	6	32459402	NA	HLA-DRA - HLA-DRB9	intergenic_variant	3e-30	0.0494261	115082	0
rs1548306	6	32459402	cg02633767	TAP2	-10.8468	28199695	Hum Mol Genet	GWAS of self-reported mosquito bite size, itch intensity and attractiveness to mosquitoes implicates immune-related predisposition loci.	Itch intensity from mosquito bite adjusted by bite size	41,355 European ancestry men and 43,369 European ancestry women	NA	6	32459402	HLA-DRA, HLA-DRB5	HLA-DRA - HLA-DRB9	intergenic_variant	9e-14	0.0256004	84724	0
rs1548306	6	32459402	cg02633767	TAP2	-10.8468	28199695	Hum Mol Genet	GWAS of self-reported mosquito bite size, itch intensity and attractiveness to mosquitoes implicates immune-related predisposition loci.	Itch intensity from mosquito bite adjusted by bite size	41,355 European ancestry men and 43,369 European ancestry women	NA	6	32459402	Intergenic	HLA-DRA - HLA-DRB9	intergenic_variant	1e-11	0.0332253	84724	0
rs1553754	17	48486345	cg00842549	HOXB3	-7.57437	30804565	Nat Genet	Genome-wide analysis of insomnia in 1,331,010 individuals identifies new risk loci and functional pathways.	Insomnia	651,923 European ancestry males, 679,087 European ancestry females	NA	17	48486345	NR	Y_RNA - HOXB1	intergenic_variant	4e-08	1.03413	1331010	0
rs1555487	10	122234641	cg23304023	TACC2	-12.0121	34446935	Nat Neurosci	Multivariate analysis of 1.5 million people identifies genetic associations with traits related to self-regulation and addiction.	Externalizing behaviour (multivariate analysis)	up to 53,293 European ancestry Attention-deficit/hyperactivity disorder individuals, up to 164,684 European ancestry problematic alcohol use individuals, up to 186,875 European ancestry lifetime cannabis use individuals, up to 357,187 European ancestry individuals measuring reverse-coded age at first sexual intercourse, up to 336,121 European ancestry individuals measuring number of sexual partners, up to 426,379 European ancestry individuals measuring general risk tolerance, up to 1,251,809 European ancestry individuals measuring lifetime smoking initiation	NA	10	122234641	NA	TACC2	intron_variant	3e-08	0.007	2776348	0
rs15574	6	31718720	cg27198696	LY6G6E	-14.7604	30679032	Biol Psychiatry	Exome Chip Meta-analysis Fine Maps Causal Variants and Elucidates the Genetic Architecture of Rare Coding Variants in Smoking and Alcohol??Use.	Smoking initiation (ever regular vs never regular)	up to 433,216 European ancestry individuals	NA	6	31718720	LY6G6C	LY6G6C, LY6G6C, LY6G6C, LY6G6C, LY6G6C, LY6G6C, LY6G6C, MPIG6B, MPIG6B, MPIG6B, MPIG6B, MPIG6B, MPIG6B, MPIG6B	3_prime_UTR_variant	7e-09	0.0159	433216	0
rs156322	5	132318232	cg17394978	IRF1	-12.9883	33414548	Nat Genet	A cross-platform approach identifies genetic regulators of human metabolism and health.	Dodecanoylcarnitine levels	28,569 Caucasian ancestry individuals	NA	5	132318232	NA	MIR3936HG, SLC22A4	intron_variant	1e-12	7.118	28569	0
rs156322	5	132318232	cg17394978	IRF1	-12.9883	33414548	Nat Genet	A cross-platform approach identifies genetic regulators of human metabolism and health.	Decanoylcarnitine levels	31,934 Caucasian ancestry individuals	NA	5	132318232	NA	MIR3936HG, SLC22A4	intron_variant	2e-10	6.367	31934	0
rs156322	5	132318232	cg17394978	IRF1	-12.9883	33414548	Nat Genet	A cross-platform approach identifies genetic regulators of human metabolism and health.	Tetradecenoylcarnitine levels	31,105 Caucasian ancestry individuals	NA	5	132318232	NA	MIR3936HG, SLC22A4	intron_variant	2e-15	7.955	31105	0
rs1563553	5	83728891	cg18343881	HAPLN1	-50.8156	30595370	Am J Hum Genet	Leveraging Polygenic Functional Enrichment to Improve GWAS Power.	Lung function (FEV1/FVC)	approximately 370,000 European ancestry individuals	NA	5	83728891	NA	HAPLN1 - RNU4-11P	intergenic_variant	4e-08	NA	370000	0
rs1566129	14	52048194	cg26923084	NID2	-66.8899	34108613	Commun Biol	The genetic architecture of age-related hearing impairment revealed by genome-wide association analysis.	Age-related hearing impairment	121,934 European ancestry cases, 591,699 European ancestry controls	NA	14	52048194	NID2	NID2	intron_variant	4e-15	1.04	713633	0
rs1566129	14	52048194	cg26923084	NID2	-66.8899	32986727	PLoS Genet	Biological insights from multi-omic analysis of 31 genomic risk loci for adult hearing difficulty.	Age-related hearing impairment (MTAG)	330,759 European ancestry individuals	NA	14	52048194	NA	NID2	intron_variant	7e-11	6.5174	330759	0
rs1567398	8	8869294	cg16016465		-8.62787	30867560	Mol Psychiatry	Genetic contributions to two special factors of neuroticism are associated with affluence, higher intelligence, better health, and longer life.	General factor of neuroticism	270,059 British ancestry individuals	NA	8	8869294	MFHAS1	MFHAS1, MFHAS1	intron_variant	1e-13	0.012993	270059	0
rs1569419	1	3080038	cg12473797	PRDM16	-11.3474	32888493	Cell	Trans-ethnic and Ancestry-Specific Blood-Cell Genetics in 746,667 Individuals from 5 Global Populations.	Mean platelet volume	484,042 African American or Afro-Caribbean, African ancestry, European ancestry, East Asian ancestry, Hispanic or Latin American and South Asian ancestry individuals	NA	1	3080038	NR	PRDM16	intron_variant	7e-41	NA	484042	0
rs1569419	1	3080038	cg12473797	PRDM16	-11.3474	34594039	Nat Genet	A cross-population atlas of genetic associations for 220 human phenotypes.	Mean corpuscular hemoglobin	350,472 European ancestry individuals, 128,028 East Asian ancestry individuals	NA	1	3080038	NA	PRDM16	intron_variant	5e-26	0.0275	478500	0
rs1569419	1	3080038	cg12473797	PRDM16	-11.3474	32888493	Cell	Trans-ethnic and Ancestry-Specific Blood-Cell Genetics in 746,667 Individuals from 5 Global Populations.	Mean corpuscular hemoglobin	630,125 African American or Afro-Caribbean, African ancestry, European ancestry, East Asian ancestry, Hispanic or Latin American and South Asian ancestry individuals	NA	1	3080038	NR	PRDM16	intron_variant	6e-29	NA	630125	0
rs1569419	1	3080038	cg12473797	PRDM16	-11.3474	32888494	Cell	The Polygenic and Monogenic Basis of Blood Traits and Diseases.	Lymphocyte percentage of white cells	408,112 British individuals	NA	1	3080038	PRDM16	PRDM16	intron_variant	7e-10	0.0162367	408112	0
rs1569419	1	3080038	cg12473797	PRDM16	-11.3474	32888494	Cell	The Polygenic and Monogenic Basis of Blood Traits and Diseases.	Immature fraction of reticulocytes	408,112 British individuals	NA	1	3080038	PRDM16	PRDM16	intron_variant	3e-13	0.0194415	408112	0
rs1569419	1	3080038	cg12473797	PRDM16	-11.3474	34594039	Nat Genet	A cross-population atlas of genetic associations for 220 human phenotypes.	Mean corpuscular volume	350,473 European ancestry individuals, 129,832 East Asian ancestry individuals	NA	1	3080038	NA	PRDM16	intron_variant	1e-23	0.0261	480305	0
rs1569419	1	3080038	cg12473797	PRDM16	-11.3474	32888493	Cell	Trans-ethnic and Ancestry-Specific Blood-Cell Genetics in 746,667 Individuals from 5 Global Populations.	Platelet count	542,827 European ancestry individuals	NA	1	3080038	NR	PRDM16	intron_variant	2e-20	0.021374	542827	0
rs1569419	1	3080038	cg12473797	PRDM16	-11.3474	32888494	Cell	The Polygenic and Monogenic Basis of Blood Traits and Diseases.	Mean spheric corpuscular volume	408,112 British individuals	NA	1	3080038	PRDM16	PRDM16	intron_variant	2e-29	0.0295175	408112	0
rs1569419	1	3080038	cg12473797	PRDM16	-11.3474	32888494	Cell	The Polygenic and Monogenic Basis of Blood Traits and Diseases.	Mean platelet volume	408,112 British individuals	NA	1	3080038	PRDM16	PRDM16	intron_variant	1e-24	0.0271479	408112	0
rs1569419	1	3080038	cg12473797	PRDM16	-11.3474	32888494	Cell	The Polygenic and Monogenic Basis of Blood Traits and Diseases.	Mean reticulocyte volume	408,112 British individuals	NA	1	3080038	PRDM16	PRDM16	intron_variant	4e-32	0.0312358	408112	0
rs1569419	1	3080038	cg12473797	PRDM16	-11.3474	32888494	Cell	The Polygenic and Monogenic Basis of Blood Traits and Diseases.	Mean corpuscular hemoglobin	408,112 British individuals	NA	1	3080038	PRDM16	PRDM16	intron_variant	2e-31	0.0306086	408112	0
rs1569419	1	3080038	cg12473797	PRDM16	-11.3474	27863252	Cell	The Allelic Landscape of Human Blood Cell Trait Variation and Links to Common Complex Disease.	Mean platelet volume	164,454 European ancestry individuals	NA	1	3080038	PRDM16	PRDM16	intron_variant	1e-22	0.0421135	164454	0
rs1569419	1	3080038	cg12473797	PRDM16	-11.3474	32888493	Cell	Trans-ethnic and Ancestry-Specific Blood-Cell Genetics in 746,667 Individuals from 5 Global Populations.	Mean corpuscular volume	696,882 African American or Afro-Caribbean, African ancestry, European ancestry, East Asian ancestry, Hispanic or Latin American and South Asian ancestry individuals	NA	1	3080038	NR	PRDM16	intron_variant	7e-29	NA	696882	0
rs1569419	1	3080038	cg12473797	PRDM16	-11.3474	34104963	Hum Mol Genet	Assessing the impact of alcohol consumption on the genetic contribution to mean corpuscular volume.	Mean corpuscular volume	362,595 British ancestry individuals	NA	1	3080038	NA	PRDM16	intron_variant	4e-22	0.13	362595	0
rs1569419	1	3080038	cg12473797	PRDM16	-11.3474	27863252	Cell	The Allelic Landscape of Human Blood Cell Trait Variation and Links to Common Complex Disease.	Red blood cell count	172,952 European ancestry individuals	NA	1	3080038	PRDM16	PRDM16	intron_variant	2e-10	0.0270296	172952	0
rs1569419	1	3080038	cg12473797	PRDM16	-11.3474	27863252	Cell	The Allelic Landscape of Human Blood Cell Trait Variation and Links to Common Complex Disease.	Mean corpuscular hemoglobin	172,332 European ancestry individuals	NA	1	3080038	PRDM16	PRDM16	intron_variant	4e-14	0.0318694	172332	0
rs1569419	1	3080038	cg12473797	PRDM16	-11.3474	27863252	Cell	The Allelic Landscape of Human Blood Cell Trait Variation and Links to Common Complex Disease.	Plateletcrit	164,339 European ancestry individuals	NA	1	3080038	PRDM16	PRDM16	intron_variant	7e-24	0.043875	164339	0
rs1569419	1	3080038	cg12473797	PRDM16	-11.3474	30595370	Am J Hum Genet	Leveraging Polygenic Functional Enrichment to Improve GWAS Power.	Mean corpuscular hemoglobin	approximately 443,000 European ancestry individuals	NA	1	3080038	NA	PRDM16	intron_variant	2e-34	NA	443000	0
rs1569419	1	3080038	cg12473797	PRDM16	-11.3474	30595370	Am J Hum Genet	Leveraging Polygenic Functional Enrichment to Improve GWAS Power.	Lung function (FEV1/FVC)	approximately 370,000 European ancestry individuals	NA	1	3080038	NA	PRDM16	intron_variant	1e-08	NA	370000	0
rs1569419	1	3080038	cg12473797	PRDM16	-11.3474	32888494	Cell	The Polygenic and Monogenic Basis of Blood Traits and Diseases.	Platelet count	408,112 British individuals	NA	1	3080038	PRDM16	PRDM16	intron_variant	1e-22	0.0261311	408112	0
rs1569419	1	3080038	cg12473797	PRDM16	-11.3474	27863252	Cell	The Allelic Landscape of Human Blood Cell Trait Variation and Links to Common Complex Disease.	Platelet distribution width	164,433 European ancestry individuals	NA	1	3080038	PRDM16	PRDM16	intron_variant	2e-11	0.028591	164433	0
rs1569419	1	3080038	cg12473797	PRDM16	-11.3474	27863252	Cell	The Allelic Landscape of Human Blood Cell Trait Variation and Links to Common Complex Disease.	Mean corpuscular volume	172,433 European ancestry individuals	NA	1	3080038	PRDM16	PRDM16	intron_variant	1e-13	0.031143	172433	0
rs1569419	1	3080038	cg12473797	PRDM16	-11.3474	32888494	Cell	The Polygenic and Monogenic Basis of Blood Traits and Diseases.	Mean corpuscular volume	408,112 British individuals	NA	1	3080038	PRDM16	PRDM16	intron_variant	4e-30	0.0291271	408112	0
rs1569419	1	3080038	cg12473797	PRDM16	-11.3474	32888494	Cell	The Polygenic and Monogenic Basis of Blood Traits and Diseases.	Plateletcrit	408,112 British individuals	NA	1	3080038	PRDM16	PRDM16	intron_variant	5e-48	0.0399681	408112	0
rs1569419	1	3080038	cg12473797	PRDM16	-11.3474	32888493	Cell	Trans-ethnic and Ancestry-Specific Blood-Cell Genetics in 746,667 Individuals from 5 Global Populations.	Mean platelet volume	460,935 European ancestry individuals	NA	1	3080038	NR	PRDM16	intron_variant	3e-44	0.03195	460935	0
rs1569419	1	3080038	cg12473797	PRDM16	-11.3474	32888493	Cell	Trans-ethnic and Ancestry-Specific Blood-Cell Genetics in 746,667 Individuals from 5 Global Populations.	Mean corpuscular hemoglobin	486,823 European ancestry individuals	NA	1	3080038	NR	PRDM16	intron_variant	7e-32	0.027133	486823	0
rs1569419	1	3080038	cg12473797	PRDM16	-11.3474	32888493	Cell	Trans-ethnic and Ancestry-Specific Blood-Cell Genetics in 746,667 Individuals from 5 Global Populations.	Platelet count	721,201 African American or Afro-Caribbean, African ancestry, European ancestry, East Asian ancestry, Hispanic or Latin American and South Asian ancestry individuals	NA	1	3080038	NR	PRDM16	intron_variant	2e-22	NA	721201	0
rs1569419	1	3080038	cg12473797	PRDM16	-11.3474	30595370	Am J Hum Genet	Leveraging Polygenic Functional Enrichment to Improve GWAS Power.	Red blood cell count	approximately 445,000 European ancestry individuals	NA	1	3080038	NA	PRDM16	intron_variant	2e-22	NA	445000	0
rs1569419	1	3080038	cg12473797	PRDM16	-11.3474	32888493	Cell	Trans-ethnic and Ancestry-Specific Blood-Cell Genetics in 746,667 Individuals from 5 Global Populations.	Mean corpuscular volume	544,127 European ancestry individuals	NA	1	3080038	NR	PRDM16	intron_variant	1e-31	0.026656	544127	0
rs1569419	1	3080038	cg12473797	PRDM16	-11.3474	35023831	Elife	GWAS and ExWAS of blood Mitochondrial DNA copy number identifies 71 loci and highlights a potential causal role in dementia.	Mitochondrial DNA copy number	395,718 British, Irish, Other White, South Asian, African ancestry individuals	NA	1	3080038	NR	PRDM16	intron_variant	7e-14	0.0189	395718	0
rs1569419	1	3080038	cg12473797	PRDM16	-11.3474	32888494	Cell	The Polygenic and Monogenic Basis of Blood Traits and Diseases.	Red blood cell count	408,112 British individuals	NA	1	3080038	PRDM16	PRDM16	intron_variant	1e-23	0.026262	408112	0
rs1569496	22	39269196	cg22650271	SYNGR1	-27.5605	32888494	Cell	The Polygenic and Monogenic Basis of Blood Traits and Diseases.	Plateletcrit	408,112 British individuals	NA	22	39269196	NA	PDGFB - RPL3	intron_variant	9e-14	0.0169197	408112	0
rs157572	5	132290419	cg17394978	IRF1	-28.3383	31676860	Nat Genet	Genome-wide association analysis of 19,629 individuals identifies variants influencing regional brain volumes and refines their genetic co-architecture with cognitive and mental health traits.	Brain region volumes	19,629 British ancestry individuals	NA	5	132290419	NR	P4HA2	intron_variant	2e-08	NA	19629	0
rs157577	5	132227878	cg17394978	IRF1	-72.5441	36344522	Nat Commun	Discerning asthma endotypes through comorbidity mapping.	Asthma in any disease	44,383 European ancestry cases, 260,715 European ancestry controls	4,854 European ancestry cases, 33,806 European ancestry controls, 998 Caribbean ancestry cases, 5,835 Caribbean ancestry controls, 3,368 East Asian ancestry cases, 191,045 East Asian ancestry controls	5	132227878	NA	P4HA2	intron_variant	2e-08	0.9	305098	239906
rs157577	5	132227878	cg17394978	IRF1	-72.5441	31669095	J Allergy Clin Immunol	Shared Genetic and Experimental Links between Obesity-Related Traits and Asthma Subtypes in UK Biobank.	Waist circumference adjusted for body mass index	457,690 European ancestry individuals	NA	5	132227878	NR	P4HA2	intron_variant	6e-11	NA	457690	0
rs1599860	19	2044176	cg26927807	BTBD2	-13.0505	36224396	Nature	A saturated map of common genetic variants associated with human height.	Height	5,314,291 European ancestry, Hispanic or Latin American, East Asian ancestry, African ancestry, South Asian ancestry individuals	NA	19	2044176	NA	MKNK2	intron_variant	4e-12	0.005	5314291	0
rs1612904	6	32701241	cg02633767	TAP2	-9.67531	28199695	Hum Mol Genet	GWAS of self-reported mosquito bite size, itch intensity and attractiveness to mosquitoes implicates immune-related predisposition loci.	Itch intensity from mosquito bite adjusted by bite size	41,355 European ancestry men and 43,369 European ancestry women	NA	6	32701241	Intergenic	HLA-DQB1 - MTCO3P1	regulatory_region_variant	1e-13	0.0245272	84724	0
rs1612904	6	32701241	cg02633767	TAP2	-9.67531	28199695	Hum Mol Genet	GWAS of self-reported mosquito bite size, itch intensity and attractiveness to mosquitoes implicates immune-related predisposition loci.	Perceived unattractiveness to mosquitoes	16,576 European ancestry individuals	NA	6	32701241	intergenic	HLA-DQB1 - MTCO3P1	regulatory_region_variant	1e-08	0.136111	16576	0
rs1612904	6	32701241	cg02633767	TAP2	-9.67531	35213538	PLoS Biol	Characterising metabolomic signatures of lipid-modifying therapies through drug target mendelian randomisation.	Concentration of HDL particles	115,082 European ancestry individuals	NA	6	32701241	NA	HLA-DQB1 - MTCO3P1	regulatory_region_variant	1e-10	0.0256884	115082	0
rs162890	5	132287965	cg17394978	IRF1	-26.2406	31511532	Nat Commun	Genome-wide association meta-analyses and fine-mapping elucidate pathways influencing albuminuria.	Urinary albumin-to-creatinine ratio	547,361 European ancestry individuals, 6,795 African American individuals, 6,324 East Asian ancestry individuals, 2,335 South Asian ancestry individuals, 1,442 Hispanic individuals	NA	5	132287965	SLC22A4	P4HA2	intron_variant	8e-10	0.0132	564257	0
rs162890	5	132287965	cg17394978	IRF1	-26.2406	31511532	Nat Commun	Genome-wide association meta-analyses and fine-mapping elucidate pathways influencing albuminuria.	Urinary albumin-to-creatinine ratio	547,361 European ancestry individuals	NA	5	132287965	SLC22A4	P4HA2	intron_variant	6e-10	0.0134553	547361	0
rs1630468	11	114116534	cg02991558		-15.7346	34594039	Nat Genet	A cross-population atlas of genetic associations for 220 human phenotypes.	White blood cell count	350,470 European ancestry individuals, 154,355 East Asian ancestry individuals	NA	11	114116534	NA	ZBTB16	intron_variant	3e-28	0.0219	504825	0
rs1630468	11	114116534	cg02991558		-15.7346	34594039	Nat Genet	A cross-population atlas of genetic associations for 220 human phenotypes.	Neutrophil count	349,856 European ancestry individuals, 82,810 East Asian ancestry individuals	NA	11	114116534	NA	ZBTB16	intron_variant	3e-29	0.0242	432666	0
rs1632855	6	31003992	cg11554728	DPCR1	-9.80726	35762941	Invest Ophthalmol Vis Sci	High Blood Pressure and Intraocular Pressure: A Mendelian Randomization Study.	Diastolic blood pressure	526,001 European ancestry individuals	NA	6	31003992	NA	MUC21 - MUC22	intergenic_variant	5e-13	0.2127	526001	0
rs1634719	6	31005388	cg11554728	DPCR1	-15.7466	34469753	Am J Hum Genet	Genetic determinants of blood-cell traits influence susceptibility to childhood acute lymphoblastic leukemia.	Lymphocyte count	234,778 European ancestry individuals	100,554 European ancestry individuals	6	31005388	NA	MUC21 - MUC22	regulatory_region_variant	1e-33	NA	234778	100554
rs1634729	6	31022278	cg11554728	DPCR1	-7.41262	34021172	Sci Rep	GWAS of allometric body-shape indices in UK Biobank identifies loci suggesting associations with morphogenesis, organogenesis, adrenal cell renewal and cancer.	Waist-to-hip ratio adjusted for BMI	219,872 British ancestry women	NA	6	31022278	MUC22	MUC22	intron_variant	3e-09	0.0248876	219872	0
rs1634729	6	31022278	cg11554728	DPCR1	-7.41262	34021172	Sci Rep	GWAS of allometric body-shape indices in UK Biobank identifies loci suggesting associations with morphogenesis, organogenesis, adrenal cell renewal and cancer.	Waist-hip index	219,872 British ancestry women	NA	6	31022278	MUC22	MUC22	intron_variant	6e-09	0.0242344	219872	0
rs1634729	6	31022278	cg11554728	DPCR1	-7.41262	34594039	Nat Genet	A cross-population atlas of genetic associations for 220 human phenotypes.	Serum alkaline phosphatase levels	118,886 East Asian ancestry individuals	NA	6	31022278	NA	MUC22	intron_variant	3e-09	0.0534033	118886	0
rs1634729	6	31022278	cg25251478	DDR1	-40.0078	34021172	Sci Rep	GWAS of allometric body-shape indices in UK Biobank identifies loci suggesting associations with morphogenesis, organogenesis, adrenal cell renewal and cancer.	Waist-to-hip ratio adjusted for BMI	219,872 British ancestry women	NA	6	31022278	MUC22	MUC22	intron_variant	3e-09	0.0248876	219872	0
rs1634729	6	31022278	cg25251478	DDR1	-40.0078	34021172	Sci Rep	GWAS of allometric body-shape indices in UK Biobank identifies loci suggesting associations with morphogenesis, organogenesis, adrenal cell renewal and cancer.	Waist-hip index	219,872 British ancestry women	NA	6	31022278	MUC22	MUC22	intron_variant	6e-09	0.0242344	219872	0
rs1634729	6	31022278	cg25251478	DDR1	-40.0078	34594039	Nat Genet	A cross-population atlas of genetic associations for 220 human phenotypes.	Serum alkaline phosphatase levels	118,886 East Asian ancestry individuals	NA	6	31022278	NA	MUC22	intron_variant	3e-09	0.0534033	118886	0
rs1634769	6	31336618	cg25251478	DDR1	-11.2351	32888494	Cell	The Polygenic and Monogenic Basis of Blood Traits and Diseases.	White blood cell count	408,112 British individuals	NA	6	31336618	NR	LINC02571 - HLA-B	intron_variant	2e-13	0.0262515	408112	0
rs1646019	16	11265823	cg10784813	SOCS1	-8.5978	22961000	Nat Genet	Dense fine-mapping study identifies new susceptibility loci for primary biliary cirrhosis.	Primary biliary cirrhosis	2,861 British and Irish ancestry cases, 8,514 British and Irish ancestry controls	NA	NA	NA	SOCS1, CLEC16A, PRM1, PRM2	NA	intron_variant	7e-15	1.31	11375	0
rs164640	3	52213298	cg07773769	PPM1M	-20.3167	30643256	Nat Genet	Multivariate genome-wide analyses of the well-being spectrum.	Life satisfaction	80,852 European ancestry individuals	NA	3	52213298	NR	ALAS1	intron_variant	4e-10	0.007648	80852	0
rs164640	3	52213298	cg07773769	PPM1M	-20.3167	30643256	Nat Genet	Multivariate genome-wide analyses of the well-being spectrum.	Neuroticism	523,783 European ancestry individuals	59,206 European ancestry individuals	3	52213298	NR	ALAS1	intron_variant	2e-10	0.00936429	523783	59206
rs164640	3	52213298	cg07773769	PPM1M	-20.3167	30643256	Nat Genet	Multivariate genome-wide analyses of the well-being spectrum.	Positive affect	410,603 European ancestry individuals	NA	3	52213298	NR	ALAS1	intron_variant	2e-10	0.00720119	410603	0
rs164640	3	52213298	cg07773769	PPM1M	-20.3167	30643256	Nat Genet	Multivariate genome-wide analyses of the well-being spectrum.	Well-being spectrum (multivariate analysis)	2,083,151 European ancestry individuals	287,239 European ancestry individuals	3	52213298	NR	ALAS1	intron_variant	1e-10	0.0059198	2083151	287239
rs164640	3	52213298	cg07773769	PPM1M	-20.3167	30643256	Nat Genet	Multivariate genome-wide analyses of the well-being spectrum.	Depressive symptoms	1,067,913 European ancestry individuals	228,033 European ancestry individuals	3	52213298	NR	ALAS1	intron_variant	2e-10	0.00597941	1067913	228033
rs16898823	6	31138829	cg25251478	DDR1	-11.6497	30993211	Commun Biol	Genome-wide meta-analysis identifies multiple novel loci associated with serum uric acid levels in Japanese individuals.	Serum uric acid levels	121,745 Japanese ancestry individuals	at least 101,293 European ancestry individuals	6	31138829	PSORS1C1, PSORS1C2	PSORS1C2, PSORS1C2, PSORS1C2, PSORS1C2, PSORS1C2, PSORS1C2, PSORS1C1, PSORS1C1, PSORS1C1, PSORS1C1, PSORS1C1, PSORS1C1	non_coding_transcript_exon_variant	3e-08	0.037	121745	101293
rs16898823	6	31138829	cg11554728	DPCR1	-7.02408	30993211	Commun Biol	Genome-wide meta-analysis identifies multiple novel loci associated with serum uric acid levels in Japanese individuals.	Serum uric acid levels	121,745 Japanese ancestry individuals	at least 101,293 European ancestry individuals	6	31138829	PSORS1C1, PSORS1C2	PSORS1C2, PSORS1C2, PSORS1C2, PSORS1C2, PSORS1C2, PSORS1C2, PSORS1C1, PSORS1C1, PSORS1C1, PSORS1C1, PSORS1C1, PSORS1C1	non_coding_transcript_exon_variant	3e-08	0.037	121745	101293
rs16929561	10	72017117	cg06370069	CHST3	-22.9777	36224396	Nature	A saturated map of common genetic variants associated with human height.	Height	5,314,291 European ancestry, Hispanic or Latin American, East Asian ancestry, African ancestry, South Asian ancestry individuals	NA	10	72017117	NA	CHST3 - SPOCK2	downstream_gene_variant	1e-11	0.0068	5314291	0
rs16938437	11	46031024	cg07298299	GYLTL1B	-10.5128	31564439	Am J Hum Genet	Harmonizing Genetic Ancestry and Self-identified Race/Ethnicity in Genome-wide Association Studies.	Height	up to 248,507 non-Hispanic white individuals, up to 68,155 non-Hispanic black individuals, up to 25,847 Hispanic individuals, up to 3,054 Asian ancestry individuals	NA	11	46031024	NR	PHF21A	intron_variant	3e-09	0.08	345563	0
rs16938437	11	46031024	cg07298299	GYLTL1B	-10.5128	36224396	Nature	A saturated map of common genetic variants associated with human height.	Height	455,180 Hispanic or Latin American individuals	NA	11	46031024	NA	PHF21A	intron_variant	1e-09	0.0236	455180	0
rs16943741	15	85735248	cg25843651	KLHL25	-7.44796	36224396	Nature	A saturated map of common genetic variants associated with human height.	Height	455,180 Hispanic or Latin American individuals	NA	15	85735248	NA	AKAP13	intron_variant	5e-09	0.0125	455180	0
rs169504	6	32185629	cg21462693	NOTCH4	-9.68106	34021172	Sci Rep	GWAS of allometric body-shape indices in UK Biobank identifies loci suggesting associations with morphogenesis, organogenesis, adrenal cell renewal and cancer.	Waist-hip index	219,872 British ancestry women	NA	6	32185629	PBX2, XXbac-BPG300A18.13	PBX2, PBX2, PBX2, PBX2, PBX2, PBX2	3_prime_UTR_variant	4e-09	0.0216001	219872	0
rs169504	6	32185629	cg21462693	NOTCH4	-9.68106	33859377	Nat Hum Behav	Symptom-level modelling unravels the shared genetic architecture of anxiety and depression.	Anxiety	at least 23,606 European ancestry cases, at least 113,351 European ancestry controls	624,615 European ancestry cases, 1,310,854 European ancestry controls	6	32185629	PBX2, XXbac, BPG300A18.13	PBX2, PBX2, PBX2, PBX2, PBX2, PBX2	3_prime_UTR_variant	5e-28	0.0335255	136957	1935469
rs169504	6	32185629	cg21462693	NOTCH4	-9.68106	28928442	Nat Commun	Genome-wide association and HLA region fine-mapping studies identify susceptibility loci for multiple common infections.	Pneumonia	40,600 European ancestry cases, 90,039 European ancestry controls	NA	6	32185629	NR	PBX2, PBX2, PBX2, PBX2, PBX2, PBX2	3_prime_UTR_variant	5e-09	0.0694	130639	0
rs169504	6	32185629	cg21462693	NOTCH4	-9.68106	29899525	Int J Obes (Lond)	Genome-wide association study of habitual physical activity in over 377,000 UK Biobank participants identifies multiple variants including CADM2 and APOE.	Moderate to vigorous physical activity levels	377,234 European ancestry individuals	NA	6	32185629	PBX2	PBX2, PBX2, PBX2, PBX2, PBX2, PBX2	3_prime_UTR_variant	5e-11	0.018	377234	0
rs169504	6	32185629	cg21462693	NOTCH4	-9.68106	34021172	Sci Rep	GWAS of allometric body-shape indices in UK Biobank identifies loci suggesting associations with morphogenesis, organogenesis, adrenal cell renewal and cancer.	Hip circumference adjusted for BMI	186,825 British ancestry men	NA	6	32185629	PBX2, XXbac-BPG300A18.13	PBX2, PBX2, PBX2, PBX2, PBX2, PBX2	3_prime_UTR_variant	3e-12	0.0279533	186825	0
rs16954078	17	48228765	cg12350474		-10.594	28530673	Nat Genet	Genome-wide association meta-analysis of 78,308 individuals identifies new loci and genes influencing human intelligence.	Intelligence	up to 58,799 European ancestry adults, up to 19,509 European ancestry children	NA	17	48228765	SKAP1	SKAP1	intron_variant	3e-08	5.551	78308	0
rs16956948	16	66780857	cg08287306	CKLF	-15.1348	36224396	Nature	A saturated map of common genetic variants associated with human height.	Height	5,314,291 European ancestry, Hispanic or Latin American, East Asian ancestry, African ancestry, South Asian ancestry individuals	NA	16	66780857	NA	TERB1	intron_variant	4e-47	0.0218	5314291	0
rs16971107	17	78397961	cg04610187		-9.10525	34887591	Nature	The power of genetic diversity in genome-wide association studies of lipids.	High density lipoprotein cholesterol levels	40,963 South Asian ancestry individuals, 48,057 Hispanic individuals, 99,432 Admixed African or African ancestry individuals, 146,492 East Asian ancestry individuals, 1,320,016 European ancestry individuals	NA	17	78397961	NA	PGS1	intron_variant	4e-106	NA	1654960	0
rs1698113	19	48756599	cg10404009	MAMSTR;RASIP1	-12.0154	35213538	PLoS Biol	Characterising metabolomic signatures of lipid-modifying therapies through drug target mendelian randomisation.	Ratio of saturated fatty acids to total fatty acids	115,006 European ancestry individuals	NA	19	48756599	NA	FGF21	intron_variant	2e-11	0.0292165	115006	0
rs1698114	19	48756597	cg10404009	MAMSTR;RASIP1	-12.4177	35585065	Nat Commun	Large-scale GWAS of food liking reveals genetic determinants and genetic correlations with distinct neurophysiological traits.	Marzipan liking	159,348 European ancestry individuals	NA	19	48756597	NA	FGF21	intron_variant	3e-10	0.02384	159348	0
rs17046767	2	113999632	cg25520910		-20.9367	34594039	Nat Genet	A cross-population atlas of genetic associations for 220 human phenotypes.	Alanine aminotransferase levels	344,136 European ancestry individuals, 150,545 East Asian ancestry individuals	NA	2	113999632	NA	LINC01191	intron_variant	3e-14	0.0229	494681	0
rs17046767	2	113999632	cg25520910		-20.9367	33547301	Nat Commun	Genome-wide association study of serum liver enzymes implicates diverse metabolic and liver pathology.	Alanine aminotransferase levels	390,812 European ancestry individuals	134,154 East Asian ancestry individuals	2	113999632	ACTR3, DPP10	LINC01191	intron_variant	1e-13	7.44	390812	134154
rs17046767	2	113999632	cg25520910		-20.9367	31669095	J Allergy Clin Immunol	Shared Genetic and Experimental Links between Obesity-Related Traits and Asthma Subtypes in UK Biobank.	Waist circumference adjusted for body mass index	457,690 European ancestry individuals	NA	2	113999632	NR	LINC01191	intron_variant	3e-09	NA	457690	0
rs1704773	19	48706309	cg10404009	MAMSTR;RASIP1	-21.4423	33037222	Nat Commun	Identification of 31 loci for mammographic density phenotypes and their associations with breast cancer risk.	Percent mammographic density	24,192 European ancestry individuals	NA	19	48706309	NA	FUT2 - MAMSTR	downstream_gene_variant	4e-09	0.044	24192	0
rs1704773	19	48706309	cg10404009	MAMSTR;RASIP1	-21.4423	32888493	Cell	Trans-ethnic and Ancestry-Specific Blood-Cell Genetics in 746,667 Individuals from 5 Global Populations.	Hematocrit	562,259 European ancestry individuals	NA	19	48706309	NR	FUT2 - MAMSTR	downstream_gene_variant	7e-12	0.012771	562259	0
rs1704773	19	48706309	cg10404009	MAMSTR;RASIP1	-21.4423	32888493	Cell	Trans-ethnic and Ancestry-Specific Blood-Cell Genetics in 746,667 Individuals from 5 Global Populations.	Hemoglobin concentration	563,946 European ancestry individuals	NA	19	48706309	NR	FUT2 - MAMSTR	downstream_gene_variant	1e-13	0.013793	563946	0
rs1704773	19	48706309	cg10404009	MAMSTR;RASIP1	-21.4423	32888493	Cell	Trans-ethnic and Ancestry-Specific Blood-Cell Genetics in 746,667 Individuals from 5 Global Populations.	Hemoglobin concentration	746,431 African American or Afro-Caribbean, African ancestry, European ancestry, East Asian ancestry, Hispanic or Latin American and South Asian ancestry individuals	NA	19	48706309	NR	FUT2 - MAMSTR	downstream_gene_variant	2e-11	NA	746431	0
rs1704773	19	48706309	cg10404009	MAMSTR;RASIP1	-21.4423	36653479	Nat Med	Genetic predictors of lifelong medication-use patterns in cardiometabolic diseases.	Medication use for hyperlipidemia (number of purchases)	567,671 European ancestry individuals	NA	19	48706309	NA	FUT2 - MAMSTR	downstream_gene_variant	4e-21	0.01633	567671	0
rs1704996	6	33215118	cg09676013	HLA-DPB2	-37.5119	36344522	Nat Commun	Discerning asthma endotypes through comorbidity mapping.	Asthma in any disease	44,383 European ancestry cases, 260,715 European ancestry controls	4,854 European ancestry cases, 33,806 European ancestry controls, 998 Caribbean ancestry cases, 5,835 Caribbean ancestry controls, 3,368 East Asian ancestry cases, 191,045 East Asian ancestry controls	6	33215118	NA	RING1 - ZNF70P1	upstream_gene_variant	1e-10	0.79	305098	239906
rs1705001	6	33225138	cg09676013	HLA-DPB2	-60.7569	33097823	Commun Biol	The genetic architecture of appendicular lean mass characterized by association analysis in the UK Biobank study.	Appendicular lean mass	450,243 European ancestry individuals	NA	6	33225138	intergenic	ZNF70P1 - HTATSF1P1	intergenic_variant	4e-11	0.0133	450243	0
rs1705001	6	33225138	cg16226644	B3GALT4	-8.00349	33097823	Commun Biol	The genetic architecture of appendicular lean mass characterized by association analysis in the UK Biobank study.	Appendicular lean mass	450,243 European ancestry individuals	NA	6	33225138	intergenic	ZNF70P1 - HTATSF1P1	intergenic_variant	4e-11	0.0133	450243	0
rs17052058	3	52310664	cg07773769	PPM1M	-280.475	32154731	Circ Genom Precis Med	Polygenic Hyperlipidemias and Coronary Artery Disease Risk.	Triglyceride levels	324,694 British ancestry individuals	NA	3	52310664	PHF7	GLYCTK-AS1 - DNAH1	intergenic_variant	5e-22	0.0328	324694	0
rs17052058	3	52310664	cg07773769	PPM1M	-280.475	36376304	Nat Commun	Pleiotropic genetic architecture and novel loci for C-reactive protein levels.	Triglyceride levels (MTAG)	361,194 European ancestry individuals	NA	3	52310664	NA	GLYCTK-AS1 - DNAH1	intergenic_variant	4e-20	0.029468	361194	0
rs17052058	3	52310664	cg07773769	PPM1M	-280.475	35213538	PLoS Biol	Characterising metabolomic signatures of lipid-modifying therapies through drug target mendelian randomisation.	Cholesterol to total lipids ratio in large HDL	115,082 European ancestry individuals	NA	3	52310664	NA	GLYCTK-AS1 - DNAH1	intergenic_variant	3e-08	0.0280193	115082	0
rs17052061	3	52312224	cg07773769	PPM1M	-280.544	34594039	Nat Genet	A cross-population atlas of genetic associations for 220 human phenotypes.	Triglycerides	343,992 European ancestry individuals, 111,667 East Asian ancestry individuals	NA	3	52312224	NA	GLYCTK-AS1 - DNAH1	upstream_gene_variant	2e-26	0.0312	455659	0
rs17052061	3	52312224	cg07773769	PPM1M	-280.544	34887591	Nature	The power of genetic diversity in genome-wide association studies of lipids.	Triglyceride levels	40,963 South Asian ancestry individuals, 48,057 Hispanic individuals, 99,432 Admixed African or African ancestry individuals, 146,492 East Asian ancestry individuals, 1,320,016 European ancestry individuals	NA	3	52312224	NA	GLYCTK-AS1 - DNAH1	upstream_gene_variant	3e-24	NA	1654960	0
rs17052061	3	52312224	cg07773769	PPM1M	-280.544	34887591	Nature	The power of genetic diversity in genome-wide association studies of lipids.	Triglyceride levels	1,320,016 European ancestry individuals	NA	3	52312224	NA	GLYCTK-AS1 - DNAH1	upstream_gene_variant	1e-18	0.0200737	1320016	0
rs17052061	3	52312224	cg07773769	PPM1M	-280.544	36269708	PLoS One	Genome-wide discovery for diabetes-dependent triglycerides-associated loci.	Triglyceride levels in non-type 2 diabetes	402,944 European ancestry individuals	NA	3	52312224	NA	GLYCTK-AS1 - DNAH1	upstream_gene_variant	1e-29	NA	402944	0
rs1707302	1	46135245	cg04486013	AKR1A1	-17.5374	32139696	Nat Commun	Identification of novel breast cancer susceptibility loci in meta-analyses conducted among Asian and European descendants.	Breast cancer	24,206 East Asian ancestry cases, 24,775 East Asian ancestry controls, 122,977 European ancestry cases, 105,974 European ancestry controls	10,829 East Asian ancestry cases, 10,996 East Asian ancestry controls, 5,958 Asian ancestry cases, 5,684 Asian ancestry controls	1	46135245	NA	P3R3URF-PIK3R3	intron_variant	3e-10	0.96	277932	33467
rs1707302	1	46135245	cg04486013	AKR1A1	-17.5374	29059683	Nature	Association analysis identifies 65 new breast cancer risk loci.	Breast cancer	76,192 European ancestry cases, 63,082 European ancestry controls	46,785 European ancestry cases, 42,892 European ancestry controls, 14,068 East Asian ancestry cases, 13,104 East Asian ancestry controls	1	46135245	PIK3R3, LOC101929626	P3R3URF-PIK3R3	intron_variant	3e-08	1.04167	139274	116849
rs1707322	1	46039475	cg04486013	AKR1A1	-37.6793	30239722	Hum Mol Genet	Meta-analysis of genome-wide association studies for body fat distribution in 694,649 individuals of European ancestry.	Body mass index	806,834 European ancestry individuals	NA	1	46039475	NA	MAST2 - PIK3R3	downstream_gene_variant	2e-14	0.0136	806834	0
rs1707322	1	46039475	cg04486013	AKR1A1	-37.6793	28448500	PLoS Genet	Genome-wide physical activity interactions in adiposity - A meta-analysis of 200,452 adults.	Body mass index	2,518 African American women, 86,278 European ancestry women, 1,773 Filipino ancestry women, 1,030 Indian ancestry women, 1,457 African American men, 55,137 European ancestry men, 7,648 Indian ancestry men, 5,527 European ancestry individuals	6,244 African American women, 17,531 European ancestry women, 329 African American men, 19,956 European ancestry men	1	46039475	PIK3R3	MAST2 - PIK3R3	downstream_gene_variant	2e-08	0.0216	161368	44060
rs1707322	1	46039475	cg04486013	AKR1A1	-37.6793	28448500	PLoS Genet	Genome-wide physical activity interactions in adiposity - A meta-analysis of 200,452 adults.	Body mass index (joint analysis main effects and physical activity interaction)	2,518 African American women, 86,278 European ancestry women, 1,773 Filipino ancestry women, 1,030 Indian ancestry women, 1,457 African American men, 55,137 European ancestry men, 7,648 Indian ancestry men, 5,527 European ancestry individuals	6,244 African American women, 17,531 European ancestry women, 329 African American men, 19,956 European ancestry men	1	46039475	PIK3R3	MAST2 - PIK3R3	downstream_gene_variant	3e-08	NA	161368	44060
rs1707322	1	46039475	cg04486013	AKR1A1	-37.6793	36376304	Nat Commun	Pleiotropic genetic architecture and novel loci for C-reactive protein levels.	Body mass index (MTAG)	694,649 European ancestry individuals	NA	1	46039475	NA	MAST2 - PIK3R3	downstream_gene_variant	2e-13	0.01271	694649	0
rs17091325	8	19765544	cg05800416	CSGALNACT1	-8.19228	33462484	Nat Genet	Genetics of 35 blood and urine biomarkers in the UK Biobank.	Triglyceride levels	342,233 European ancestry individuals, 6,014 African ancestry individuals, 7,330 South Asian ancestry individuals	NA	8	19765544	NR	CSGALNACT1 - INTS10	regulatory_region_variant	7e-13	0.0294	355577	0
rs17116384	11	114110519	cg02991558		-25.7729	27863252	Cell	The Allelic Landscape of Human Blood Cell Trait Variation and Links to Common Complex Disease.	Mean platelet volume	164,454 European ancestry individuals	NA	11	114110519	ZBTB16	ZBTB16	intron_variant	3e-13	0.0284061	164454	0
rs17116384	11	114110519	cg02991558		-25.7729	32888493	Cell	Trans-ethnic and Ancestry-Specific Blood-Cell Genetics in 746,667 Individuals from 5 Global Populations.	Mean corpuscular hemoglobin	486,823 European ancestry individuals	NA	11	114110519	NR	ZBTB16	intron_variant	3e-27	0.022543	486823	0
rs17116384	11	114110519	cg02991558		-25.7729	34469753	Am J Hum Genet	Genetic determinants of blood-cell traits influence susceptibility to childhood acute lymphoblastic leukemia.	Platelet-to-lymphocyte ratio	234,552 European ancestry individuals	100,478 European ancestry individuals	11	114110519	NA	ZBTB16	intron_variant	5e-18	NA	234552	100478
rs17116384	11	114110519	cg02991558		-25.7729	32888494	Cell	The Polygenic and Monogenic Basis of Blood Traits and Diseases.	Basophil count	408,112 British individuals	NA	11	114110519	ZBTB16	ZBTB16	intron_variant	3e-11	0.0159204	408112	0
rs17116384	11	114110519	cg02991558		-25.7729	32888494	Cell	The Polygenic and Monogenic Basis of Blood Traits and Diseases.	Red blood cell count	408,112 British individuals	NA	11	114110519	ZBTB16	ZBTB16	intron_variant	8e-17	0.0197923	408112	0
rs17116384	11	114110519	cg02991558		-25.7729	30595370	Am J Hum Genet	Leveraging Polygenic Functional Enrichment to Improve GWAS Power.	Mean corpuscular hemoglobin	approximately 443,000 European ancestry individuals	NA	11	114110519	NA	ZBTB16	intron_variant	1e-35	NA	443000	0
rs17116384	11	114110519	cg02991558		-25.7729	32888494	Cell	The Polygenic and Monogenic Basis of Blood Traits and Diseases.	Mean corpuscular hemoglobin	408,112 British individuals	NA	11	114110519	ZBTB16	ZBTB16	intron_variant	9e-22	0.0227974	408112	0
rs17116384	11	114110519	cg02991558		-25.7729	32888493	Cell	Trans-ethnic and Ancestry-Specific Blood-Cell Genetics in 746,667 Individuals from 5 Global Populations.	Mean corpuscular volume	544,127 European ancestry individuals	NA	11	114110519	NR	ZBTB16	intron_variant	8e-29	0.021922	544127	0
rs17116384	11	114110519	cg02991558		-25.7729	30595370	Am J Hum Genet	Leveraging Polygenic Functional Enrichment to Improve GWAS Power.	Red blood cell count	approximately 445,000 European ancestry individuals	NA	11	114110519	NA	ZBTB16	intron_variant	1e-23	NA	445000	0
rs17116384	11	114110519	cg02991558		-25.7729	32888494	Cell	The Polygenic and Monogenic Basis of Blood Traits and Diseases.	Mean spheric corpuscular volume	408,112 British individuals	NA	11	114110519	ZBTB16	ZBTB16	intron_variant	1e-13	0.017768	408112	0
rs17116384	11	114110519	cg02991558		-25.7729	32888494	Cell	The Polygenic and Monogenic Basis of Blood Traits and Diseases.	Mean corpuscular volume	408,112 British individuals	NA	11	114110519	ZBTB16	ZBTB16	intron_variant	3e-21	0.0234889	408112	0
rs17116384	11	114110519	cg02991558		-25.7729	32888494	Cell	The Polygenic and Monogenic Basis of Blood Traits and Diseases.	Mean reticulocyte volume	408,112 British individuals	NA	11	114110519	ZBTB16	ZBTB16	intron_variant	7e-17	0.0201797	408112	0
rs17116384	11	114110519	cg02991558		-25.7729	34469753	Am J Hum Genet	Genetic determinants of blood-cell traits influence susceptibility to childhood acute lymphoblastic leukemia.	Platelet count	235,256 European ancestry individuals	100,764 European ancestry individuals	11	114110519	NA	ZBTB16	intron_variant	6e-14	NA	235256	100764
rs17124920	14	52026443	cg26923084	NID2	-74.7804	34887591	Nature	The power of genetic diversity in genome-wide association studies of lipids.	High density lipoprotein cholesterol levels	40,963 South Asian ancestry individuals, 48,057 Hispanic individuals, 99,432 Admixed African or African ancestry individuals, 146,492 East Asian ancestry individuals, 1,320,016 European ancestry individuals	NA	14	52026443	NA	NID2	intron_variant	3e-08	NA	1654960	0
rs17125121	14	52104001	cg26923084	NID2	-24.8341	36224396	Nature	A saturated map of common genetic variants associated with human height.	Height	5,314,291 European ancestry, Hispanic or Latin American, East Asian ancestry, African ancestry, South Asian ancestry individuals	NA	14	52104001	NA	NID2 - LINC02319	intergenic_variant	2e-10	0.0058	5314291	0
rs17144467	7	122458728	cg03368627	CADPS2	-13.6657	30038396	Nat Genet	Gene discovery and polygenic prediction from a genome-wide association study of educational attainment in 1.1 million individuals.	Educational attainment (years of education)	up to 1,131,881 European ancestry individuals	NA	7	122458728	NA	CADPS2	intron_variant	9e-11	0.0098	1131881	0
rs17150996	7	127534625	cg13969327	SND1	-17.2065	32231278	Nat Genet	Meta-analysis of 542,934 subjects of European ancestry identifies new genes and mechanisms predisposing to refractive error and myopia.	Refractive error	542,934 European ancestry individuals	NA	7	127534625	GCC1	NA - GCC1	intergenic_variant	4e-08	NA	542934	0
rs17151229	7	127742101	cg13969327	SND1	-9.57675	32060260	Nat Commun	Insights into the aetiology of snoring from observational and genetic investigations in the UK Biobank.	Snoring	152,302 British ancestry cases, 256,015 British ancestry controls	NA	7	127742101	NR	SND1	intron_variant	2e-09	0.0065399	408317	0
rs17151377	7	127817955	cg13969327	SND1	-9.71886	29500382	Nat Commun	Item-level analyses reveal genetic heterogeneity in neuroticism.	Feeling worry	372,869 European ancestry individuals	NA	7	127817955	NR	SND1	intron_variant	2e-09	5.989	372869	0
rs17154889	5	102969361	cg04435885		-13.061	31669095	J Allergy Clin Immunol	Shared Genetic and Experimental Links between Obesity-Related Traits and Asthma Subtypes in UK Biobank.	Waist-to-hip ratio adjusted for BMI	457,690 European ancestry individuals	NA	5	102969361	NR	PAM	intron_variant	2e-13	NA	457690	0
rs17154889	5	102969361	cg04435885		-13.061	31669095	J Allergy Clin Immunol	Shared Genetic and Experimental Links between Obesity-Related Traits and Asthma Subtypes in UK Biobank.	Waist circumference adjusted for body mass index	457,690 European ancestry individuals	NA	5	102969361	NR	PAM	intron_variant	2e-11	NA	457690	0
rs17154889	5	102969361	cg04435885		-13.061	30595370	Am J Hum Genet	Leveraging Polygenic Functional Enrichment to Improve GWAS Power.	Waist-hip ratio	approximately 458,000 European ancestry individuals	NA	5	102969361	NA	PAM	intron_variant	7e-16	NA	458000	0
rs17160669	1	1370181	cg06085743	PUSL1	-60.3036	36224396	Nature	A saturated map of common genetic variants associated with human height.	Height	5,314,291 European ancestry, Hispanic or Latin American, East Asian ancestry, African ancestry, South Asian ancestry individuals	NA	1	1370181	NA	MXRA8 - AURKAIP1	downstream_gene_variant	1e-28	0.01	5314291	0
rs17162190	1	26546341	cg09900893	RPS6KA1	-13.0777	27863252	Cell	The Allelic Landscape of Human Blood Cell Trait Variation and Links to Common Complex Disease.	Mean corpuscular volume	172,433 European ancestry individuals	NA	1	26546341	RPS6KA1	RPS6KA1, RPS6KA1	intron_variant	2e-10	0.0279586	172433	0
rs171802	5	102793643	cg04435885		-23.5878	35835914	Nat Genet	Genome-wide meta-analysis of insomnia prioritizes genes associated with metabolic and psychiatric pathways.	Insomnia	390,751 European ancestry female cases, 1,018,386 European ancestry female controls	NA	5	102793643	NA	PAM	intron_variant	2e-15	0.01	1409137	0
rs17185413	11	61963081	cg24803614	FTH1	-65.6168	34503513	BMC Med	Genome-wide analysis of blood lipid metabolites in over 5000 South Asians reveals biological insights at cardiometabolic disease loci.	Phosphatidylcholine_36:3_[M+H]1+/Phosphatidylethanolamine_39:3_[M+H]1+/Phosphatidate_41:4_[M+NH4]1+ levels	13,814 British ancestry individuals	NA	11	61963081	NA	BEST1, FTH1	missense_variant	1e-10	0.108475	13814	0
rs17185413	11	61963081	cg24803614	FTH1	-65.6168	34503513	BMC Med	Genome-wide analysis of blood lipid metabolites in over 5000 South Asians reveals biological insights at cardiometabolic disease loci.	Phosphatidylethanolamine_38:3_[M-H]1- levels	13,814 British ancestry individuals	NA	11	61963081	NA	BEST1, FTH1	missense_variant	4e-14	0.0672446	13814	0
rs17185413	11	61963081	cg24803614	FTH1	-65.6168	34503513	BMC Med	Genome-wide analysis of blood lipid metabolites in over 5000 South Asians reveals biological insights at cardiometabolic disease loci.	Phosphatidylcholine_35:3_[M+H]1+/Phosphatidylethanolamine_38:3_[M+H]1+/Phosphatidate_40:4_[M+NH4]1+ levels	13,814 British ancestry individuals	NA	11	61963081	NA	BEST1, FTH1	missense_variant	3e-11	0.0788602	13814	0
rs17191272	6	31210421	cg25251478	DDR1	-17.4967	34021172	Sci Rep	GWAS of allometric body-shape indices in UK Biobank identifies loci suggesting associations with morphogenesis, organogenesis, adrenal cell renewal and cancer.	Hip circumference adjusted for BMI	186,825 British ancestry men	NA	6	31210421	HCG27	HCG27 - HLA-C	intergenic_variant	3e-11	0.020396	186825	0
rs17192586	14	67987788	cg13075942	RAD51L1	-10.1263	36224396	Nature	A saturated map of common genetic variants associated with human height.	Height	293,593 African ancestry individuals	NA	14	67987788	NA	RAD51B	intron_variant	1e-20	0.03448	293593	0
rs17193640	6	31487110	cg11554728	DPCR1	-8.92127	35773277	Nat Commun	Inherited basis of visceral, abdominal subcutaneous and gluteofemoral fat depots.	Visceral adipose tissue volumes to abdominal adipose tissue volumes ratio	38,965 European ancestry, East Asian ancestry, South Asian ancestry, African ancestry, NR ancestry individuals	NA	6	31487110	NA	MICB-DT	intron_variant	9e-09	0.076	38965	0
rs17193640	6	31487110	cg25251478	DDR1	-7.03368	35773277	Nat Commun	Inherited basis of visceral, abdominal subcutaneous and gluteofemoral fat depots.	Visceral adipose tissue volumes to abdominal adipose tissue volumes ratio	38,965 European ancestry, East Asian ancestry, South Asian ancestry, African ancestry, NR ancestry individuals	NA	6	31487110	NA	MICB-DT	intron_variant	9e-09	0.076	38965	0
rs17202717	6	32430086	cg02633767	TAP2	-18.1116	33591409	Pediatr Nephrol	HLA-DQ and HLA-DRB1 alleles associated with Henoch-Sch??nlein purpura nephritis in Finnish pediatric population: a genome-wide association study.	Immunoglobulin A vasculitis	46 Finnish ancestry cases, 18,757 Finnish ancestry controls	NA	6	32430086	NR	TSBP1-AS1 - HLA-DRA	regulatory_region_variant	9e-09	4.33	18803	0
rs17205170	6	32634706	cg02633767	TAP2	-11.9869	32154731	Circ Genom Precis Med	Polygenic Hyperlipidemias and Coronary Artery Disease Risk.	Low density lipoprotein cholesterol levels	324,708 British ancestry individuals	NA	6	32634706	HLA-DQA1	HLA-DQA1, HLA-DQA1, HLA-DQA1, HLA-DQA1, HLA-DQA1, HLA-DQA1	intron_variant	1e-44	0.0464	324708	0
rs17205170	6	32634706	cg21462693	NOTCH4	-9.19698	32154731	Circ Genom Precis Med	Polygenic Hyperlipidemias and Coronary Artery Disease Risk.	Low density lipoprotein cholesterol levels	324,708 British ancestry individuals	NA	6	32634706	HLA-DQA1	HLA-DQA1, HLA-DQA1, HLA-DQA1, HLA-DQA1, HLA-DQA1, HLA-DQA1	intron_variant	1e-44	0.0464	324708	0
rs17205409	6	32668863	cg21462693	NOTCH4	-17.8722	34469753	Am J Hum Genet	Genetic determinants of blood-cell traits influence susceptibility to childhood acute lymphoblastic leukemia.	Neutrophil count	234,802 European ancestry individuals	100,556 European ancestry individuals	6	32668863	NA	HLA-DQB1 - MTCO3P1	intergenic_variant	8e-19	NA	234802	100556
rs17205640	6	32669636	cg21462693	NOTCH4	-12.0314	32888493	Cell	Trans-ethnic and Ancestry-Specific Blood-Cell Genetics in 746,667 Individuals from 5 Global Populations.	Hematocrit	142,940 East Asian ancestry individuals	NA	6	32669636	NR	HLA-DQB1 - MTCO3P1	intergenic_variant	1e-14	0.038007	142940	0
rs17205640	6	32669636	cg21462693	NOTCH4	-12.0314	32888493	Cell	Trans-ethnic and Ancestry-Specific Blood-Cell Genetics in 746,667 Individuals from 5 Global Populations.	Red blood cell count	150,708 East Asian ancestry individuals	NA	6	32669636	NR	HLA-DQB1 - MTCO3P1	intergenic_variant	2e-22	0.047325	150708	0
rs17205640	6	32669636	cg21462693	NOTCH4	-12.0314	32888493	Cell	Trans-ethnic and Ancestry-Specific Blood-Cell Genetics in 746,667 Individuals from 5 Global Populations.	Hemoglobin concentration	149,861 East Asian ancestry individuals	NA	6	32669636	NR	HLA-DQB1 - MTCO3P1	intergenic_variant	8e-17	0.040531	149861	0
rs17206350	6	32707290	cg02633767	TAP2	-19.2741	34021172	Sci Rep	GWAS of allometric body-shape indices in UK Biobank identifies loci suggesting associations with morphogenesis, organogenesis, adrenal cell renewal and cancer.	Waist-to-hip ratio adjusted for BMI	186,825 British ancestry men	NA	6	32707290	MTCO3P1	MTCO3P1 - HLA-DQB3	upstream_gene_variant	9e-09	0.0179759	186825	0
rs17206350	6	32707290	cg02633767	TAP2	-19.2741	34021172	Sci Rep	GWAS of allometric body-shape indices in UK Biobank identifies loci suggesting associations with morphogenesis, organogenesis, adrenal cell renewal and cancer.	Waist-hip index	186,825 British ancestry men	NA	6	32707290	MTCO3P1	MTCO3P1 - HLA-DQB3	upstream_gene_variant	4e-08	0.0171917	186825	0
rs17206350	6	32707290	cg02633767	TAP2	-19.2741	34021172	Sci Rep	GWAS of allometric body-shape indices in UK Biobank identifies loci suggesting associations with morphogenesis, organogenesis, adrenal cell renewal and cancer.	Waist circumference adjusted for body mass index	219,872 British ancestry women	NA	6	32707290	MTCO3P1	MTCO3P1 - HLA-DQB3	upstream_gene_variant	2e-08	0.0159877	219872	0
rs17206973	6	31477787	cg22112841	C6orf27	-7.10948	28928442	Nat Commun	Genome-wide association and HLA region fine-mapping studies identify susceptibility loci for multiple common infections.	Shingles	16,711 European ancestry cases, 118,152 European ancestry controls	NA	6	31477787	NR	HCP5, HCP5, HCP5, HCP5	non_coding_transcript_exon_variant	2e-22	0.2134	134863	0
rs17207524	6	31759073	cg06857094	VARS	-8.42775	30531825	Nat Commun	Genome-wide study of hair colour in UK Biobank explains most of the SNP heritability.	Blond vs. brown/black hair color	39,397 British ancestry blond hair individuals, 283,920 British ancestry brown or black hair individuals	NA	6	31759073	MSH5	MSH5-SAPCD1, MSH5-SAPCD1, MSH5-SAPCD1, MSH5-SAPCD1, MSH5, MSH5, MSH5, MSH5, MSH5, MSH5, MSH5	intron_variant	3e-08	1.09	323317	0
rs17207524	6	31759073	cg02932780	VARS	-9.06109	30531825	Nat Commun	Genome-wide study of hair colour in UK Biobank explains most of the SNP heritability.	Blond vs. brown/black hair color	39,397 British ancestry blond hair individuals, 283,920 British ancestry brown or black hair individuals	NA	6	31759073	MSH5	MSH5-SAPCD1, MSH5-SAPCD1, MSH5-SAPCD1, MSH5-SAPCD1, MSH5, MSH5, MSH5, MSH5, MSH5, MSH5, MSH5	intron_variant	3e-08	1.09	323317	0
rs17209866	6	32478215	cg02633767	TAP2	-8.61588	32888493	Cell	Trans-ethnic and Ancestry-Specific Blood-Cell Genetics in 746,667 Individuals from 5 Global Populations.	White blood cell count	746,667 African American or Afro-Caribbean, African ancestry, European ancestry, East Asian ancestry, Hispanic or Latin American and South Asian ancestry individuals	NA	6	32478215	NR	HLA-DRB9 - HLA-DRB5	intergenic_variant	2e-307	NA	746667	0
rs17212462	6	32697348	cg02633767	TAP2	-29.0869	33591409	Pediatr Nephrol	HLA-DQ and HLA-DRB1 alleles associated with Henoch-Sch??nlein purpura nephritis in Finnish pediatric population: a genome-wide association study.	Immunoglobulin A vasculitis	46 Finnish ancestry cases, 18,757 Finnish ancestry controls	NA	6	32697348	NR	HLA-DQB1 - MTCO3P1	regulatory_region_variant	1e-08	4.23	18803	0
rs17212483	6	32697473	cg02633767	TAP2	-28.2846	33591409	Pediatr Nephrol	HLA-DQ and HLA-DRB1 alleles associated with Henoch-Sch??nlein purpura nephritis in Finnish pediatric population: a genome-wide association study.	Immunoglobulin A vasculitis	46 Finnish ancestry cases, 18,757 Finnish ancestry controls	NA	6	32697473	NR	HLA-DQB1 - MTCO3P1	intergenic_variant	9e-09	4.27	18803	0
rs17212553	6	32697910	cg02633767	TAP2	-29.0869	33591409	Pediatr Nephrol	HLA-DQ and HLA-DRB1 alleles associated with Henoch-Sch??nlein purpura nephritis in Finnish pediatric population: a genome-wide association study.	Immunoglobulin A vasculitis	46 Finnish ancestry cases, 18,757 Finnish ancestry controls	NA	6	32697910	NR	HLA-DQB1 - MTCO3P1	intergenic_variant	1e-08	4.23	18803	0
rs17215231	6	33272092	cg16226644	B3GALT4	-18.6439	32424353	Nat Genet	Genome-wide association study identifies 32 novel breast cancer susceptibility loci from overall and subtype-specific analyses.	Breast cancer (estrogen-receptor negative, progesterone-receptor negative, and human epidermal growth factor-receptor negative)	8,602 European ancestry triple negative cases, 9,414 European ancestry BRCA1 mutation carrier cases, 100,971 European ancestry controls	NA	6	33272092	NR	RPS18, RPS18, RPS18, RPS18, RPS18	5_prime_UTR_variant	9e-13	1.17647	118988	0
rs17228058	15	67157967	cg15723784	SMAD3	-8.27672	23817569	Nat Genet	A genome-wide association meta-analysis of self-reported allergy identifies shared and allergy-specific susceptibility loci.	Self-reported allergy	53,862 European ancestry individuals	NA	15	67157967	SMAD3	SMAD3	intron_variant	1e-08	0.0789	53862	0
rs17228058	15	67157967	cg15723784	SMAD3	-8.27672	35472084	Hum Reprod	Genetic overlap analysis of endometriosis and asthma identifies shared loci implicating sex hormones and thyroid signalling pathways.	Endometriosis or asthma (pleiotropy)	17,054 European, Japanese ancestry endometriosis cases, 19,554 European, Japanese ancestry asthma cases, 483,220 European, Japanese ancestry controls	NA	15	67157967	NA	SMAD3	intron_variant	5e-13	0.083	519828	0
rs17228058	15	67157967	cg15723784	SMAD3	-8.27672	33020668	Nat Genet	Population-specific and trans-ancestry genome-wide analyses identify distinct and shared genetic risk loci for coronary artery disease.	Coronary artery disease	25,892 Japanese ancestry cases, 95,342 European ancestry cases, 142,336 Japanese ancestry controls, 385,488 European ancestry controls	NA	15	67157967	SMAD3	SMAD3	intron_variant	1e-19	0.0594038	649058	0
rs17228058	15	67157967	cg15723784	SMAD3	-8.27672	29212778	Circ Res	Identification of 64 Novel Genetic Loci Provides an Expanded View on the Genetic Architecture of Coronary Artery Disease.	Coronary artery disease	34,541 cases, 261,984 controls	88,192 cases, 162,544 controls	15	67157967	SMAD3	SMAD3	intron_variant	4e-17	0.066	296525	250736
rs17228212	15	67166301	cg15723784	SMAD3	-13.9446	36224396	Nature	A saturated map of common genetic variants associated with human height.	Height	5,314,291 European ancestry, Hispanic or Latin American, East Asian ancestry, African ancestry, South Asian ancestry individuals	NA	15	67166301	NA	SMAD3	intron_variant	1e-189	0.0213	5314291	0
rs17253619	14	54945026	cg23234261		-10.9171	35213538	PLoS Biol	Characterising metabolomic signatures of lipid-modifying therapies through drug target mendelian randomisation.	Phenylalanine levels	115,030 European ancestry individuals	NA	14	54945026	NA	WDHD1	intron_variant	4e-26	0.0673651	115030	0
rs17293443	15	67145525	cg15723784	SMAD3	-19.4284	27132594	Am J Hum Genet	Identification of Common Genetic Variants Influencing Spontaneous Dizygotic Twinning and Female Fertility.	Spontaneous dizygotic twinning	1,980 European ancestry mothers of spontaneous dizygotic twins, 12,953 European ancestry controls	3,597 Icelandic ancestry mothers of spontaneous dizygotic twins, 297,348 Icelandic ancestry controls	15	67145525	SMAD3	SMAD3	intron_variant	6e-11	1.15	14933	300945
rs17293632	15	67150258	cg15723784	SMAD3	-8.41962	31361310	Hum Mol Genet	Genome-wide association analysis of 350?€?000 Caucasians from the UK Biobank identifies novel loci for asthma, hay fever and eczema.	Allergic rhinitis	18,915 European ancestry cases, 239,773 European ancestry controls	NA	15	67150258	SMAD3	SMAD3	intron_variant	9e-16	1.109	258688	0
rs17293632	15	67150258	cg15723784	SMAD3	-8.41962	26192919	Nat Genet	Association analyses identify 38 susceptibility loci for inflammatory bowel disease and highlight shared genetic risk across populations.	Inflammatory bowel disease	12,882 European ancestry cases, 21,770 European ancestry controls	25,273 European ancestry cases, 26,715 European ancestry controls, 548 Iranian ancestry cases, 342 Iranian ancestry control, 1,423 Indian ancestry cases, 990 Indian ancestry controls, 2,824 East Asian ancestry cases, 3,719 East Asian ancestry controls	15	67150258	NR	SMAD3	intron_variant	3e-20	1.11312	34652	61834
rs17293632	15	67150258	cg15723784	SMAD3	-8.41962	23128233	Nature	Host-microbe interactions have shaped the genetic architecture of inflammatory bowel disease.	Inflammatory bowel disease	12,924 European ancestry cases, 21,442 European ancestry controls	25,683 European ancestry cases, 17,015 European ancestry controls	15	67150258	SMAD3	SMAD3	intron_variant	6e-16	1.067	34366	42698
rs17293632	15	67150258	cg15723784	SMAD3	-8.41962	33888516	Gut	Genome-wide analysis of 944 133 individuals provides insights into the etiology of haemorrhoidal disease.	Haemorrhoidal disease	218,920 European ancestry cases, 725,213 European ancestry controls	NA	15	67150258	SMAD3	SMAD3	intron_variant	7e-32	1.06	944133	0
rs17293632	15	67150258	cg15723784	SMAD3	-8.41962	21102463	Nat Genet	Genome-wide meta-analysis increases to 71 the number of confirmed Crohn's disease susceptibility loci.	Crohn's disease	6,333 European ancestry cases, 15,056 European ancestry controls	15,694 European ancestry cases, 14,026 European ancestry controls, 414 European ancestry trios	15	67150258	SMAD3	SMAD3	intron_variant	3e-19	1.12	21389	30134
rs17293632	15	67150258	cg15723784	SMAD3	-8.41962	28067908	Nat Genet	Genome-wide association study implicates immune activation of multiple integrin genes in inflammatory bowel disease.	Ulcerative colitis	12,366 European and unknown ancestry cases, 33,609 European and unknown ancestry controls	NA	15	67150258	SMAD3	SMAD3	intron_variant	2e-08	NA	45975	0
rs17293632	15	67150258	cg15723784	SMAD3	-8.41962	33462484	Nat Genet	Genetics of 35 blood and urine biomarkers in the UK Biobank.	Insulin-like growth factor 1 levels	340,567 European ancestry individuals, 5,974 African ancestry individuals, 7,283 South Asian ancestry individuals	NA	15	67150258	NR	SMAD3	intron_variant	1e-12	0.02	353824	0
rs17293632	15	67150258	cg15723784	SMAD3	-8.41962	26974007	Nat Genet	Analysis of five chronic inflammatory diseases identifies 27 new associations and highlights disease-specific patterns at shared loci.	Chronic inflammatory diseases (ankylosing spondylitis, Crohn's disease, psoriasis, primary sclerosing cholangitis, ulcerative colitis) (pleiotropy)	8,726 European ancestry ankylosing spondylitis cases, 19,085 European ancestry Crohn?€?s disease cases, 6,530 European ancestry psoriasis cases, 3,408 European ancestry primary sclerosing cholangitis cases, 14,513 European ancestry ulcerative colitis cases, 34,213 European ancestry controls	NA	15	67150258	SMAD3	SMAD3	intron_variant	1e-16	NA	86475	0
rs17293632	15	67150258	cg15723784	SMAD3	-8.41962	31669095	J Allergy Clin Immunol	Shared Genetic and Experimental Links between Obesity-Related Traits and Asthma Subtypes in UK Biobank.	Atopic asthma	23,982 European ancestry cases, 393,169 European ancestry controls	NA	15	67150258	NR	SMAD3	intron_variant	4e-27	NA	417151	0
rs17293632	15	67150258	cg15723784	SMAD3	-8.41962	32888494	Cell	The Polygenic and Monogenic Basis of Blood Traits and Diseases.	Eosinophil counts	408,112 British individuals	NA	15	67150258	SMAD3	SMAD3	intron_variant	1e-28	0.0293288	408112	0
rs17293632	15	67150258	cg15723784	SMAD3	-8.41962	28067908	Nat Genet	Genome-wide association study implicates immune activation of multiple integrin genes in inflammatory bowel disease.	Inflammatory bowel disease	25,042 European and unknown ancestry cases, 34,915 European and unknown ancestry controls	NA	15	67150258	SMAD3	SMAD3	intron_variant	3e-21	NA	59957	0
rs17293632	15	67150258	cg15723784	SMAD3	-8.41962	31361310	Hum Mol Genet	Genome-wide association analysis of 350?€?000 Caucasians from the UK Biobank identifies novel loci for asthma, hay fever and eczema.	Hay fever and/or eczema	84,034 European ancestry cases, 239,773 European ancestry controls	NA	15	67150258	NR	SMAD3	intron_variant	6e-25	1.074	323807	0
rs17293632	15	67150258	cg15723784	SMAD3	-8.41962	32888493	Cell	Trans-ethnic and Ancestry-Specific Blood-Cell Genetics in 746,667 Individuals from 5 Global Populations.	Eosinophil counts	474,237 European ancestry individuals	NA	15	67150258	NR	SMAD3	intron_variant	9e-37	0.02962	474237	0
rs17293632	15	67150258	cg15723784	SMAD3	-8.41962	29273806	Nat Genet	Multiancestry association study identifies new asthma risk loci that colocalize with immune-cell enhancer marks.	Asthma	19,954 European ancestry cases, 107,715 European ancestry controls	NA	15	67150258	SMAD3, SMAD6, AAGAB	SMAD3	intron_variant	9e-16	0.12	127669	0
rs17293632	15	67150258	cg15723784	SMAD3	-8.41962	35472084	Hum Reprod	Genetic overlap analysis of endometriosis and asthma identifies shared loci implicating sex hormones and thyroid signalling pathways.	Endometriosis or asthma (pleiotropy)	17,054 European, Japanese ancestry endometriosis cases, 19,554 European, Japanese ancestry asthma cases, 483,220 European, Japanese ancestry controls	NA	15	67150258	NA	SMAD3	intron_variant	7e-15	0.08	519828	0
rs17293632	15	67150258	cg15723784	SMAD3	-8.41962	32888493	Cell	Trans-ethnic and Ancestry-Specific Blood-Cell Genetics in 746,667 Individuals from 5 Global Populations.	Eosinophil counts	583,850 African American or Afro-Caribbean, African ancestry, European ancestry, East Asian ancestry, Hispanic or Latin American and South Asian ancestry individuals	NA	15	67150258	NR	SMAD3	intron_variant	1e-33	NA	583850	0
rs17293632	15	67150258	cg15723784	SMAD3	-8.41962	32888494	Cell	The Polygenic and Monogenic Basis of Blood Traits and Diseases.	Eosinophil percentage of white cells	408,112 British individuals	NA	15	67150258	SMAD3	SMAD3	intron_variant	2e-33	0.0316399	408112	0
rs17293632	15	67150258	cg15723784	SMAD3	-8.41962	32296059	Nat Commun	Genome-wide analysis highlights contribution of immune system pathways to the genetic architecture of asthma.	Asthma	84,492 European ancestry cases, 2,149 African American cases, 606 Hispanic cases, 1,239 Japanese ancestry cases, 437,036 European ancestry controls, 6,055 African American controls, 792 Hispanic controls, 3,976 Japanese ancestry controls	NR	15	67150258	SMAD3	SMAD3	intron_variant	3e-70	NA	536345	0
rs17293632	15	67150258	cg15723784	SMAD3	-8.41962	36224396	Nature	A saturated map of common genetic variants associated with human height.	Height	5,314,291 European ancestry, Hispanic or Latin American, East Asian ancestry, African ancestry, South Asian ancestry individuals	NA	15	67150258	NA	SMAD3	intron_variant	8e-47	0.013	5314291	0
rs17293632	15	67150258	cg15723784	SMAD3	-8.41962	28067908	Nat Genet	Genome-wide association study implicates immune activation of multiple integrin genes in inflammatory bowel disease.	Crohn's disease	12,194 European and unknown ancestry cases, 28,072 European and unknown ancestry controls	NA	15	67150258	SMAD3	SMAD3	intron_variant	2e-19	NA	40266	0
rs17293632	15	67150258	cg15723784	SMAD3	-8.41962	26192919	Nat Genet	Association analyses identify 38 susceptibility loci for inflammatory bowel disease and highlight shared genetic risk across populations.	Crohn's disease	5,956 European ancestry cases, 14,927 European ancestry controls	14,594 European ancestry cases, 26,715 European ancestry controls, 151 Iranian ancestry cases, 342 Iranian ancestry controls, 184 Indian ancestry cases, 990 Indian ancestry controls, 1,690 East Asian ancestry cases, 3,719 East Asian ancestry controls	15	67150258	NR	SMAD3	intron_variant	4e-20	1.13699	20883	48385
rs17293632	15	67150258	cg15723784	SMAD3	-8.41962	30595370	Am J Hum Genet	Leveraging Polygenic Functional Enrichment to Improve GWAS Power.	Eosinophil counts	approximately 440,000 European ancestry individuals	NA	15	67150258	NA	SMAD3	intron_variant	3e-38	NA	440000	0
rs173003	19	35750059	cg18229178	HSPB6	-15.5	31666681	Mol Psychiatry	Large-scale GWAS reveals genetic architecture of brain white matter microstructure and genetic overlap with cognitive and mental health traits (n?€?=?€?17,706).	White matter microstructure (axial diusivities)	17,706 European ancestry individuals	NA	19	35750059	NR	LIN37	intron_variant	1e-10	NA	17706	0
rs173003	19	35750059	cg18229178	HSPB6	-15.5	30038396	Nat Genet	Gene discovery and polygenic prediction from a genome-wide association study of educational attainment in 1.1 million individuals.	Educational attainment (MTAG)	1,311,438 European ancestry individuals	NA	19	35750059	Intergenic	LIN37	intron_variant	7e-11	0.0085	1311438	0
rs173003	19	35750059	cg18229178	HSPB6	-15.5	30038396	Nat Genet	Gene discovery and polygenic prediction from a genome-wide association study of educational attainment in 1.1 million individuals.	Educational attainment (years of education)	up to 1,131,881 European ancestry individuals	NA	19	35750059	NA	LIN37	intron_variant	6e-09	0.0082	1131881	0
rs17310286	8	26411516	cg26040708		-13.521	36224396	Nature	A saturated map of common genetic variants associated with human height.	Height	5,314,291 European ancestry, Hispanic or Latin American, East Asian ancestry, African ancestry, South Asian ancestry individuals	NA	8	26411516	NA	BNIP3L	3_prime_UTR_variant	2e-10	0.0051	5314291	0
rs17412833	6	32664821	cg21462693	NOTCH4	-9.81881	26838040	Nat Commun	Common and rare variants associating with serum levels of creatine kinase and lactate dehydrogenase.	Lactate dehydrogenase levels	98,585 Icelandic ancestry individuals	NA	6	32664821	NA	HLA-DQB1, HLA-DQB1, HLA-DQB1, HLA-DQB1, HLA-DQB1, HLA-DQB1, HLA-DQB1	missense_variant	2e-22	0.07	98585	0
rs17412833	6	32664821	cg06857094	VARS	-8.22121	26838040	Nat Commun	Common and rare variants associating with serum levels of creatine kinase and lactate dehydrogenase.	Lactate dehydrogenase levels	98,585 Icelandic ancestry individuals	NA	6	32664821	NA	HLA-DQB1, HLA-DQB1, HLA-DQB1, HLA-DQB1, HLA-DQB1, HLA-DQB1, HLA-DQB1	missense_variant	2e-22	0.07	98585	0
rs17412833	6	32664821	cg02633767	TAP2	-9.61246	26838040	Nat Commun	Common and rare variants associating with serum levels of creatine kinase and lactate dehydrogenase.	Lactate dehydrogenase levels	98,585 Icelandic ancestry individuals	NA	6	32664821	NA	HLA-DQB1, HLA-DQB1, HLA-DQB1, HLA-DQB1, HLA-DQB1, HLA-DQB1, HLA-DQB1	missense_variant	2e-22	0.07	98585	0
rs17424999	15	75736028	cg21460582	CSPG4	-40.2918	29617998	Hum Mol Genet	Genome-Wide Association Analyses Identify New Loci Influencing Intraocular Pressure.	Intraocular pressure	115,486 European ancestry individuals	NA	15	75736028	DNM1P35	DNM1P35	intron_variant	6e-09	0.086	115486	0
rs17425622	6	32604184	cg02633767	TAP2	-15.5822	27182965	Nat Genet	Detection and interpretation of shared genetic influences on 42 human traits.	Parkinson's disease	9,619 European ancestry cases, 324,522 European ancestry controls	NA	6	32604184	HLA-DQA1, HLA-DRB5	HLA-DRB1 - HLA-DQA1	intron_variant	4e-17	1.235	334141	0
rs17427445	6	32695987	cg02633767	TAP2	-29.3503	33591409	Pediatr Nephrol	HLA-DQ and HLA-DRB1 alleles associated with Henoch-Sch??nlein purpura nephritis in Finnish pediatric population: a genome-wide association study.	Immunoglobulin A vasculitis	46 Finnish ancestry cases, 18,757 Finnish ancestry controls	NA	6	32695987	NR	HLA-DQB1 - MTCO3P1	intergenic_variant	1e-08	4.23	18803	0
rs17427564	6	32699290	cg02633767	TAP2	-29.0869	33591409	Pediatr Nephrol	HLA-DQ and HLA-DRB1 alleles associated with Henoch-Sch??nlein purpura nephritis in Finnish pediatric population: a genome-wide association study.	Immunoglobulin A vasculitis	46 Finnish ancestry cases, 18,757 Finnish ancestry controls	NA	6	32699290	NR	HLA-DQB1 - MTCO3P1	intergenic_variant	1e-08	4.23	18803	0
rs17427599	6	32699587	cg02633767	TAP2	-14.45	34594039	Nat Genet	A cross-population atlas of genetic associations for 220 human phenotypes.	Medication use (anti-inflammatory and antirheumatic products, non-steroids)	29,694 East Asian ancestry cases, 149,032 East Asian ancestry controls	NA	6	32699587	NA	HLA-DQB1 - MTCO3P1	intergenic_variant	1e-13	0.0748362	178726	0
rs174455	11	61888645	cg24803614	FTH1	-11.5084	34503513	BMC Med	Genome-wide analysis of blood lipid metabolites in over 5000 South Asians reveals biological insights at cardiometabolic disease loci.	Lysophosphatidylethanolamine_18:2_[M-H]1- levels	13,814 British ancestry individuals	NA	11	61888645	NA	FADS3	intron_variant	4e-17	0.100145	13814	0
rs174455	11	61888645	cg24803614	FTH1	-11.5084	34503513	BMC Med	Genome-wide analysis of blood lipid metabolites in over 5000 South Asians reveals biological insights at cardiometabolic disease loci.	Triacylglycerol_56:6_[M+NH4]1+ levels	13,814 British ancestry individuals	NA	11	61888645	NA	FADS3	intron_variant	4e-22	0.140866	13814	0
rs174455	11	61888645	cg24803614	FTH1	-11.5084	34503513	BMC Med	Genome-wide analysis of blood lipid metabolites in over 5000 South Asians reveals biological insights at cardiometabolic disease loci.	Phosphatidylinositol_36:3_[M-H]1- levels	13,814 British ancestry individuals	NA	11	61888645	NA	FADS3	intron_variant	1e-44	0.150476	13814	0
rs174455	11	61888645	cg24803614	FTH1	-11.5084	34503513	BMC Med	Genome-wide analysis of blood lipid metabolites in over 5000 South Asians reveals biological insights at cardiometabolic disease loci.	Fatty acid(20:4)_[M-H]1- levels	13,814 British ancestry individuals	NA	11	61888645	NA	FADS3	intron_variant	1e-57	0.126933	13814	0
rs174455	11	61888645	cg24803614	FTH1	-11.5084	34503513	BMC Med	Genome-wide analysis of blood lipid metabolites in over 5000 South Asians reveals biological insights at cardiometabolic disease loci.	Cholesteryl ester_20:5_[M+NH4]1+ levels	13,814 British ancestry individuals	NA	11	61888645	NA	FADS3	intron_variant	2e-55	0.183458	13814	0
rs174455	11	61888645	cg24803614	FTH1	-11.5084	34503513	BMC Med	Genome-wide analysis of blood lipid metabolites in over 5000 South Asians reveals biological insights at cardiometabolic disease loci.	Phosphatidylinositol_38:0_[M-H]1- levels	13,814 British ancestry individuals	NA	11	61888645	NA	FADS3	intron_variant	4e-11	0.0743083	13814	0
rs174455	11	61888645	cg24803614	FTH1	-11.5084	34503513	BMC Med	Genome-wide analysis of blood lipid metabolites in over 5000 South Asians reveals biological insights at cardiometabolic disease loci.	Phosphatidylcholine-O_38:5_[M+H]1+/Phosphatidylcholine-P_38:4_[M+H]1+ levels	13,814 British ancestry individuals	NA	11	61888645	NA	FADS3	intron_variant	4e-23	0.146259	13814	0
rs174455	11	61888645	cg24803614	FTH1	-11.5084	34503513	BMC Med	Genome-wide analysis of blood lipid metabolites in over 5000 South Asians reveals biological insights at cardiometabolic disease loci.	Phosphatidylcholine_36:2_[M+OAc]1-/Phosphatidylserine_40:1_[M-H]1- levels	13,814 British ancestry individuals	NA	11	61888645	NA	FADS3	intron_variant	9e-16	0.0777041	13814	0
rs174455	11	61888645	cg24803614	FTH1	-11.5084	34503513	BMC Med	Genome-wide analysis of blood lipid metabolites in over 5000 South Asians reveals biological insights at cardiometabolic disease loci.	Phosphatidylethanolamine_38:4_[M-H]1- levels	13,814 British ancestry individuals	NA	11	61888645	NA	FADS3	intron_variant	3e-50	0.127462	13814	0
rs174455	11	61888645	cg24803614	FTH1	-11.5084	34503513	BMC Med	Genome-wide analysis of blood lipid metabolites in over 5000 South Asians reveals biological insights at cardiometabolic disease loci.	Diacylglycerol_38:4_[M+H-H2O]1+ levels	13,814 British ancestry individuals	NA	11	61888645	NA	FADS3	intron_variant	1e-28	0.083397	13814	0
rs174455	11	61888645	cg24803614	FTH1	-11.5084	34503513	BMC Med	Genome-wide analysis of blood lipid metabolites in over 5000 South Asians reveals biological insights at cardiometabolic disease loci.	Lysophosphatidylcholine_22:6_[M+H]1+ levels	13,814 British ancestry individuals	NA	11	61888645	NA	FADS3	intron_variant	3e-10	0.0743181	13814	0
rs174455	11	61888645	cg24803614	FTH1	-11.5084	34503513	BMC Med	Genome-wide analysis of blood lipid metabolites in over 5000 South Asians reveals biological insights at cardiometabolic disease loci.	Phosphatidylinositol-O_36:0_[M-H]1- levels	13,814 British ancestry individuals	NA	11	61888645	NA	FADS3	intron_variant	1e-14	0.0817751	13814	0
rs174455	11	61888645	cg24803614	FTH1	-11.5084	34503513	BMC Med	Genome-wide analysis of blood lipid metabolites in over 5000 South Asians reveals biological insights at cardiometabolic disease loci.	Phosphatidylcholine_42:4_[M+OAc]1- levels	13,814 British ancestry individuals	NA	11	61888645	NA	FADS3	intron_variant	5e-17	0.0857624	13814	0
rs174455	11	61888645	cg24803614	FTH1	-11.5084	34503513	BMC Med	Genome-wide analysis of blood lipid metabolites in over 5000 South Asians reveals biological insights at cardiometabolic disease loci.	Phosphatidylcholine_40:6_[M+OAc]1-/Phosphatidylserine_44:5_[M-H]1- levels	13,814 British ancestry individuals	NA	11	61888645	NA	FADS3	intron_variant	1e-11	0.070952	13814	0
rs174455	11	61888645	cg24803614	FTH1	-11.5084	34503513	BMC Med	Genome-wide analysis of blood lipid metabolites in over 5000 South Asians reveals biological insights at cardiometabolic disease loci.	Phosphatidylethanolamine-O_34:3_[M-H]1-/Phosphatidylethanolamine-P_34:2_[M-H]1- levels	13,814 British ancestry individuals	NA	11	61888645	NA	FADS3	intron_variant	7e-16	0.0940222	13814	0
rs174455	11	61888645	cg24803614	FTH1	-11.5084	34503513	BMC Med	Genome-wide analysis of blood lipid metabolites in over 5000 South Asians reveals biological insights at cardiometabolic disease loci.	Phosphatidylinositol_34:2_[M-H]1- levels	13,814 British ancestry individuals	NA	11	61888645	NA	FADS3	intron_variant	6e-14	0.0825547	13814	0
rs174455	11	61888645	cg24803614	FTH1	-11.5084	34503513	BMC Med	Genome-wide analysis of blood lipid metabolites in over 5000 South Asians reveals biological insights at cardiometabolic disease loci.	Triacylglycerol_58:9_[M+NH4]1+ levels	13,814 British ancestry individuals	NA	11	61888645	NA	FADS3	intron_variant	1e-15	0.125174	13814	0
rs174455	11	61888645	cg24803614	FTH1	-11.5084	34503513	BMC Med	Genome-wide analysis of blood lipid metabolites in over 5000 South Asians reveals biological insights at cardiometabolic disease loci.	Cholesteryl ester_16:0_[M+NH4]1+ levels	13,814 British ancestry individuals	NA	11	61888645	NA	FADS3	intron_variant	5e-12	0.066444	13814	0
rs174455	11	61888645	cg24803614	FTH1	-11.5084	34503513	BMC Med	Genome-wide analysis of blood lipid metabolites in over 5000 South Asians reveals biological insights at cardiometabolic disease loci.	Lysophosphatidylethanolamine_22:4_[M-H]1- levels	13,814 British ancestry individuals	NA	11	61888645	NA	FADS3	intron_variant	2e-104	0.210186	13814	0
rs174455	11	61888645	cg24803614	FTH1	-11.5084	34503513	BMC Med	Genome-wide analysis of blood lipid metabolites in over 5000 South Asians reveals biological insights at cardiometabolic disease loci.	Phosphatidylethanolamine_37:3_[M-H]1- levels	13,814 British ancestry individuals	NA	11	61888645	NA	FADS3	intron_variant	1e-12	0.0690938	13814	0
rs174455	11	61888645	cg24803614	FTH1	-11.5084	31578528	Nat Genet	Target genes, variants, tissues and transcriptional pathways influencing human serum urate levels.	Urate levels	288,649 European ancestry individuals, 125,725 East Asian ancestry individuals, 33,671 African American individuals, 9,037 South Asian ancestry individuals, 608 Hispanic individuals	NA	11	61888645	FADS3	FADS3	intron_variant	2e-10	0.1248	457690	0
rs174455	11	61888645	cg24803614	FTH1	-11.5084	34503513	BMC Med	Genome-wide analysis of blood lipid metabolites in over 5000 South Asians reveals biological insights at cardiometabolic disease loci.	Phosphatidylinositol_34:0_[M+H]1+ levels	13,814 British ancestry individuals	NA	11	61888645	NA	FADS3	intron_variant	2e-18	0.116456	13814	0
rs174455	11	61888645	cg24803614	FTH1	-11.5084	34503513	BMC Med	Genome-wide analysis of blood lipid metabolites in over 5000 South Asians reveals biological insights at cardiometabolic disease loci.	Phosphatidylethanolamine-O_40:5_[M-H]1-/Phosphatidylethanolamine-P_40:4_[M-H]1- levels	13,814 British ancestry individuals	NA	11	61888645	NA	FADS3	intron_variant	1e-25	0.0938624	13814	0
rs174455	11	61888645	cg24803614	FTH1	-11.5084	34503513	BMC Med	Genome-wide analysis of blood lipid metabolites in over 5000 South Asians reveals biological insights at cardiometabolic disease loci.	Phosphatidylserine_40:5_[M+H]1+/Phosphatidylglycerol_40:7_[M+NH4]1+ levels	13,814 British ancestry individuals	NA	11	61888645	NA	FADS3	intron_variant	8e-17	0.107633	13814	0
rs174455	11	61888645	cg24803614	FTH1	-11.5084	34503513	BMC Med	Genome-wide analysis of blood lipid metabolites in over 5000 South Asians reveals biological insights at cardiometabolic disease loci.	Phosphatidylcholine-O_36:4_[M+H]1+/Phosphatidylcholine-P_36:3_[M+H]1+ levels	13,814 British ancestry individuals	NA	11	61888645	NA	FADS3	intron_variant	3e-21	0.117947	13814	0
rs174455	11	61888645	cg24803614	FTH1	-11.5084	34503513	BMC Med	Genome-wide analysis of blood lipid metabolites in over 5000 South Asians reveals biological insights at cardiometabolic disease loci.	Diacylglycerol_38:3_[M+H-H2O]1+ levels	13,814 British ancestry individuals	NA	11	61888645	NA	FADS3	intron_variant	1e-47	0.11873	13814	0
rs174455	11	61888645	cg24803614	FTH1	-11.5084	34503513	BMC Med	Genome-wide analysis of blood lipid metabolites in over 5000 South Asians reveals biological insights at cardiometabolic disease loci.	Phosphatidylcholine_37:4_[M+H]1+/Phosphatidylethanolamine_40:4_[M+H]1+/Phosphatidate_42:5_[M+NH4]1+ levels	13,814 British ancestry individuals	NA	11	61888645	NA	FADS3	intron_variant	2e-49	0.226526	13814	0
rs174455	11	61888645	cg24803614	FTH1	-11.5084	34503513	BMC Med	Genome-wide analysis of blood lipid metabolites in over 5000 South Asians reveals biological insights at cardiometabolic disease loci.	Phosphatidylethanolamine_36:2_[M-H]1- levels	13,814 British ancestry individuals	NA	11	61888645	NA	FADS3	intron_variant	4e-27	0.0821739	13814	0
rs174455	11	61888645	cg24803614	FTH1	-11.5084	34503513	BMC Med	Genome-wide analysis of blood lipid metabolites in over 5000 South Asians reveals biological insights at cardiometabolic disease loci.	Phosphatidylglycerol_35:3_[M-H]1- levels	13,814 British ancestry individuals	NA	11	61888645	NA	FADS3	intron_variant	6e-14	0.0586329	13814	0
rs174455	11	61888645	cg24803614	FTH1	-11.5084	34503513	BMC Med	Genome-wide analysis of blood lipid metabolites in over 5000 South Asians reveals biological insights at cardiometabolic disease loci.	Sphingomyelin_38:2_[M+H]1+ levels	13,814 British ancestry individuals	NA	11	61888645	NA	FADS3	intron_variant	5e-12	0.0776204	13814	0
rs174455	11	61888645	cg24803614	FTH1	-11.5084	34503513	BMC Med	Genome-wide analysis of blood lipid metabolites in over 5000 South Asians reveals biological insights at cardiometabolic disease loci.	Phosphatidylcholine_31:2_[M+H]1+/Phosphatidylethanolamine_34:2_[M+H]1+/Phosphatidate_36:3_[M+NH4]1+ levels	13,814 British ancestry individuals	NA	11	61888645	NA	FADS3	intron_variant	5e-31	0.144549	13814	0
rs174455	11	61888645	cg24803614	FTH1	-11.5084	34503513	BMC Med	Genome-wide analysis of blood lipid metabolites in over 5000 South Asians reveals biological insights at cardiometabolic disease loci.	Cholesteryl ester_22:6_[M+NH4]1+ levels	13,814 British ancestry individuals	NA	11	61888645	NA	FADS3	intron_variant	1e-14	0.0933929	13814	0
rs174455	11	61888645	cg24803614	FTH1	-11.5084	34503513	BMC Med	Genome-wide analysis of blood lipid metabolites in over 5000 South Asians reveals biological insights at cardiometabolic disease loci.	Diacylglycerol_38:5_[M+H-H2O]1+ levels	13,814 British ancestry individuals	NA	11	61888645	NA	FADS3	intron_variant	2e-23	0.0849236	13814	0
rs174455	11	61888645	cg24803614	FTH1	-11.5084	34503513	BMC Med	Genome-wide analysis of blood lipid metabolites in over 5000 South Asians reveals biological insights at cardiometabolic disease loci.	Phosphatidylcholine-O_40:5_[M+H]1+/Phosphatidylcholine-P_40:4_[M+H]1+ levels	13,814 British ancestry individuals	NA	11	61888645	NA	FADS3	intron_variant	2e-15	0.11838	13814	0
rs174455	11	61888645	cg24803614	FTH1	-11.5084	34503513	BMC Med	Genome-wide analysis of blood lipid metabolites in over 5000 South Asians reveals biological insights at cardiometabolic disease loci.	Phosphatidylinositol_38:4_[M-H]1- levels	13,814 British ancestry individuals	NA	11	61888645	NA	FADS3	intron_variant	9e-12	0.0667783	13814	0
rs174455	11	61888645	cg24803614	FTH1	-11.5084	34503513	BMC Med	Genome-wide analysis of blood lipid metabolites in over 5000 South Asians reveals biological insights at cardiometabolic disease loci.	Phosphatidylcholine_36:3_[M+H]1+/Phosphatidylethanolamine_39:3_[M+H]1+/Phosphatidate_41:4_[M+NH4]1+ levels	13,814 British ancestry individuals	NA	11	61888645	NA	FADS3	intron_variant	1e-43	0.203843	13814	0
rs174455	11	61888645	cg24803614	FTH1	-11.5084	34503513	BMC Med	Genome-wide analysis of blood lipid metabolites in over 5000 South Asians reveals biological insights at cardiometabolic disease loci.	Phosphatidylcholine_38:3_[M+H]1+/Phosphatidylethanolamine_41:3_[M+H]1+/Phosphatidate_43:4_[M+NH4]1+ levels	13,814 British ancestry individuals	NA	11	61888645	NA	FADS3	intron_variant	2e-26	0.165104	13814	0
rs174455	11	61888645	cg24803614	FTH1	-11.5084	34503513	BMC Med	Genome-wide analysis of blood lipid metabolites in over 5000 South Asians reveals biological insights at cardiometabolic disease loci.	Fatty acid(22:4)_[M-H]1- levels	13,814 British ancestry individuals	NA	11	61888645	NA	FADS3	intron_variant	4e-18	0.0920225	13814	0
rs174455	11	61888645	cg24803614	FTH1	-11.5084	34503513	BMC Med	Genome-wide analysis of blood lipid metabolites in over 5000 South Asians reveals biological insights at cardiometabolic disease loci.	Lysophosphatidylcholine_20:4_[M+H]1+ levels	13,814 British ancestry individuals	NA	11	61888645	NA	FADS3	intron_variant	3e-101	0.250847	13814	0
rs174455	11	61888645	cg24803614	FTH1	-11.5084	34503513	BMC Med	Genome-wide analysis of blood lipid metabolites in over 5000 South Asians reveals biological insights at cardiometabolic disease loci.	Phosphatidylethanolamine_36:3_[M-H]1- levels	13,814 British ancestry individuals	NA	11	61888645	NA	FADS3	intron_variant	6e-30	0.121344	13814	0
rs174455	11	61888645	cg24803614	FTH1	-11.5084	34503513	BMC Med	Genome-wide analysis of blood lipid metabolites in over 5000 South Asians reveals biological insights at cardiometabolic disease loci.	Phosphatidylethanolamine_39:4_[M-H]1- levels	13,814 British ancestry individuals	NA	11	61888645	NA	FADS3	intron_variant	6e-33	0.116289	13814	0
rs174455	11	61888645	cg24803614	FTH1	-11.5084	34503513	BMC Med	Genome-wide analysis of blood lipid metabolites in over 5000 South Asians reveals biological insights at cardiometabolic disease loci.	Phosphatidylethanolamine_38:3_[M-H]1- levels	13,814 British ancestry individuals	NA	11	61888645	NA	FADS3	intron_variant	7e-42	0.105558	13814	0
rs174455	11	61888645	cg24803614	FTH1	-11.5084	34503513	BMC Med	Genome-wide analysis of blood lipid metabolites in over 5000 South Asians reveals biological insights at cardiometabolic disease loci.	Phosphatidylcholine_34:4_[M+H]1+/Phosphatidylethanolamine_37:4_[M+H]1+/Phosphatidate_39:5_[M+NH4]1+ levels	13,814 British ancestry individuals	NA	11	61888645	NA	FADS3	intron_variant	8e-11	0.082448	13814	0
rs174455	11	61888645	cg24803614	FTH1	-11.5084	34503513	BMC Med	Genome-wide analysis of blood lipid metabolites in over 5000 South Asians reveals biological insights at cardiometabolic disease loci.	Phosphatidylcholine-O_44:5_[M+OAc]1-/Phosphatidylcholine-P_44:4_[M+OAc]1- levels	13,814 British ancestry individuals	NA	11	61888645	NA	FADS3	intron_variant	6e-18	0.0838891	13814	0
rs174455	11	61888645	cg24803614	FTH1	-11.5084	34503513	BMC Med	Genome-wide analysis of blood lipid metabolites in over 5000 South Asians reveals biological insights at cardiometabolic disease loci.	Phosphatidylcholine_32:2_[M+H]1+/Phosphatidylethanolamine_35:2_[M+H]1+/Phosphatidate_37:3_[M+NH4]1+ levels	13,814 British ancestry individuals	NA	11	61888645	NA	FADS3	intron_variant	2e-14	0.0955518	13814	0
rs174455	11	61888645	cg24803614	FTH1	-11.5084	34503513	BMC Med	Genome-wide analysis of blood lipid metabolites in over 5000 South Asians reveals biological insights at cardiometabolic disease loci.	Cholesteryl ester_20:3_[M+NH4]1+ levels	13,814 British ancestry individuals	NA	11	61888645	NA	FADS3	intron_variant	3e-16	0.0842114	13814	0
rs174455	11	61888645	cg24803614	FTH1	-11.5084	34503513	BMC Med	Genome-wide analysis of blood lipid metabolites in over 5000 South Asians reveals biological insights at cardiometabolic disease loci.	Triacylglycerol_56:8_[M+NH4]1+ levels	13,814 British ancestry individuals	NA	11	61888645	NA	FADS3	intron_variant	3e-11	0.101802	13814	0
rs174455	11	61888645	cg24803614	FTH1	-11.5084	34503513	BMC Med	Genome-wide analysis of blood lipid metabolites in over 5000 South Asians reveals biological insights at cardiometabolic disease loci.	Phosphatidylcholine_40:5_[M+H]1+ levels	13,814 British ancestry individuals	NA	11	61888645	NA	FADS3	intron_variant	2e-22	0.149846	13814	0
rs174455	11	61888645	cg24803614	FTH1	-11.5084	34503513	BMC Med	Genome-wide analysis of blood lipid metabolites in over 5000 South Asians reveals biological insights at cardiometabolic disease loci.	Phosphatidylcholine-O_42:6_[M+OAc]1-/Phosphatidylcholine-P_42:5_[M+OAc]1- levels	13,814 British ancestry individuals	NA	11	61888645	NA	FADS3	intron_variant	1e-13	0.0795221	13814	0
rs174455	11	61888645	cg24803614	FTH1	-11.5084	34503513	BMC Med	Genome-wide analysis of blood lipid metabolites in over 5000 South Asians reveals biological insights at cardiometabolic disease loci.	Phosphatidylcholine_40:4_[M+H]1+/Phosphatidylethanolamine_43:4_[M+H]1+ levels	13,814 British ancestry individuals	NA	11	61888645	NA	FADS3	intron_variant	1e-15	0.117338	13814	0
rs174455	11	61888645	cg24803614	FTH1	-11.5084	34503513	BMC Med	Genome-wide analysis of blood lipid metabolites in over 5000 South Asians reveals biological insights at cardiometabolic disease loci.	Phosphatidylcholine_37:5_[M+H]1+/Phosphatidylethanolamine_40:5_[M+H]1+/Phosphatidate_42:6_[M+NH4]1+ levels	13,814 British ancestry individuals	NA	11	61888645	NA	FADS3	intron_variant	2e-13	0.110216	13814	0
rs174455	11	61888645	cg24803614	FTH1	-11.5084	34503513	BMC Med	Genome-wide analysis of blood lipid metabolites in over 5000 South Asians reveals biological insights at cardiometabolic disease loci.	Diacylglycerol_38:6_[M+H-H2O]1+ levels	13,814 British ancestry individuals	NA	11	61888645	NA	FADS3	intron_variant	4e-10	0.064585	13814	0
rs174455	11	61888645	cg24803614	FTH1	-11.5084	34503513	BMC Med	Genome-wide analysis of blood lipid metabolites in over 5000 South Asians reveals biological insights at cardiometabolic disease loci.	Phosphatidylcholine_37:3_[M+OAc]1-/Phosphatidylserine_41:2_[M-H]1- levels	13,814 British ancestry individuals	NA	11	61888645	NA	FADS3	intron_variant	4e-15	0.0701062	13814	0
rs174455	11	61888645	cg24803614	FTH1	-11.5084	34503513	BMC Med	Genome-wide analysis of blood lipid metabolites in over 5000 South Asians reveals biological insights at cardiometabolic disease loci.	Sphingomyelin_34:2_[M+H]1+ levels	13,814 British ancestry individuals	NA	11	61888645	NA	FADS3	intron_variant	2e-15	0.0902785	13814	0
rs174455	11	61888645	cg24803614	FTH1	-11.5084	34503513	BMC Med	Genome-wide analysis of blood lipid metabolites in over 5000 South Asians reveals biological insights at cardiometabolic disease loci.	Phosphatidylethanolamine-O_38:5_[M-H]1-/Phosphatidylethanolamine-P_38:4_[M-H]1- levels	13,814 British ancestry individuals	NA	11	61888645	NA	FADS3	intron_variant	1e-18	0.100096	13814	0
rs174455	11	61888645	cg24803614	FTH1	-11.5084	34503513	BMC Med	Genome-wide analysis of blood lipid metabolites in over 5000 South Asians reveals biological insights at cardiometabolic disease loci.	Triacylglycerol_56:5_[M+NH4]1+ levels	13,814 British ancestry individuals	NA	11	61888645	NA	FADS3	intron_variant	3e-11	0.100144	13814	0
rs174455	11	61888645	cg24803614	FTH1	-11.5084	34503513	BMC Med	Genome-wide analysis of blood lipid metabolites in over 5000 South Asians reveals biological insights at cardiometabolic disease loci.	Phosphatidylethanolamine_38:2_[M-H]1- levels	13,814 British ancestry individuals	NA	11	61888645	NA	FADS3	intron_variant	6e-13	0.0543891	13814	0
rs174455	11	61888645	cg24803614	FTH1	-11.5084	34503513	BMC Med	Genome-wide analysis of blood lipid metabolites in over 5000 South Asians reveals biological insights at cardiometabolic disease loci.	Phosphatidylcholine_32:0_[M+H]1+/Phosphatidylethanolamine_35:0_[M+H]1+/Phosphatidate_37:1_[M+NH4]1+ levels	13,814 British ancestry individuals	NA	11	61888645	NA	FADS3	intron_variant	2e-19	0.107682	13814	0
rs174455	11	61888645	cg24803614	FTH1	-11.5084	34503513	BMC Med	Genome-wide analysis of blood lipid metabolites in over 5000 South Asians reveals biological insights at cardiometabolic disease loci.	Phosphatidylethanolamine-O_38:3_[M-H]1-/Phosphatidylethanolamine-P_38:2_[M-H]1- levels	13,814 British ancestry individuals	NA	11	61888645	NA	FADS3	intron_variant	2e-16	0.0726814	13814	0
rs174455	11	61888645	cg24803614	FTH1	-11.5084	34503513	BMC Med	Genome-wide analysis of blood lipid metabolites in over 5000 South Asians reveals biological insights at cardiometabolic disease loci.	Phosphatidylserine_40:3_[M+H]1+/Phosphatidylglycerol_40:5_[M+NH4]1+ levels	13,814 British ancestry individuals	NA	11	61888645	NA	FADS3	intron_variant	4e-12	0.0827091	13814	0
rs174455	11	61888645	cg24803614	FTH1	-11.5084	34503513	BMC Med	Genome-wide analysis of blood lipid metabolites in over 5000 South Asians reveals biological insights at cardiometabolic disease loci.	Lysophosphatidylethanolamine_20:4_[M-H]1- levels	13,814 British ancestry individuals	NA	11	61888645	NA	FADS3	intron_variant	1e-30	0.133087	13814	0
rs174455	11	61888645	cg24803614	FTH1	-11.5084	34503513	BMC Med	Genome-wide analysis of blood lipid metabolites in over 5000 South Asians reveals biological insights at cardiometabolic disease loci.	Fatty acid(22:5)_[M-H]1- levels	13,814 British ancestry individuals	NA	11	61888645	NA	FADS3	intron_variant	5e-18	0.10499	13814	0
rs174455	11	61888645	cg24803614	FTH1	-11.5084	34503513	BMC Med	Genome-wide analysis of blood lipid metabolites in over 5000 South Asians reveals biological insights at cardiometabolic disease loci.	Phosphatidylcholine_38:5_[M+H]1+/Phosphatidylethanolamine_41:5_[M+H]1+/Phosphatidate_43:6_[M+NH4]1+ levels	13,814 British ancestry individuals	NA	11	61888645	NA	FADS3	intron_variant	1e-43	0.2109	13814	0
rs174455	11	61888645	cg24803614	FTH1	-11.5084	34503513	BMC Med	Genome-wide analysis of blood lipid metabolites in over 5000 South Asians reveals biological insights at cardiometabolic disease loci.	Phosphatidylcholine_38:2_[M+H]1+/Phosphatidylethanolamine_41:2_[M+H]1+ levels	13,814 British ancestry individuals	NA	11	61888645	NA	FADS3	intron_variant	2e-12	0.109398	13814	0
rs174455	11	61888645	cg24803614	FTH1	-11.5084	34503513	BMC Med	Genome-wide analysis of blood lipid metabolites in over 5000 South Asians reveals biological insights at cardiometabolic disease loci.	Phosphatidylcholine_34:2_[M+OAc]1-/Phosphatidylserine_38:1_[M-H]1- levels	13,814 British ancestry individuals	NA	11	61888645	NA	FADS3	intron_variant	6e-30	0.11176	13814	0
rs174455	11	61888645	cg24803614	FTH1	-11.5084	34503513	BMC Med	Genome-wide analysis of blood lipid metabolites in over 5000 South Asians reveals biological insights at cardiometabolic disease loci.	Triacylglycerol_58:10_[M+NH4]1+ levels	13,814 British ancestry individuals	NA	11	61888645	NA	FADS3	intron_variant	1e-25	0.159546	13814	0
rs174455	11	61888645	cg24803614	FTH1	-11.5084	34503513	BMC Med	Genome-wide analysis of blood lipid metabolites in over 5000 South Asians reveals biological insights at cardiometabolic disease loci.	Phosphatidylcholine_34:2_[M+H]1+/Phosphatidylethanolamine_37:2_[M+H]1+/Phosphatidate_39:3_[M+NH4]1+ levels	13,814 British ancestry individuals	NA	11	61888645	NA	FADS3	intron_variant	4e-32	0.136601	13814	0
rs174455	11	61888645	cg24803614	FTH1	-11.5084	34503513	BMC Med	Genome-wide analysis of blood lipid metabolites in over 5000 South Asians reveals biological insights at cardiometabolic disease loci.	Triacylglycerol_58:7_[M+NH4]1+ levels	13,814 British ancestry individuals	NA	11	61888645	NA	FADS3	intron_variant	3e-11	0.101767	13814	0
rs174455	11	61888645	cg24803614	FTH1	-11.5084	34503513	BMC Med	Genome-wide analysis of blood lipid metabolites in over 5000 South Asians reveals biological insights at cardiometabolic disease loci.	Phosphatidylcholine_35:2_[M+H]1+/Phosphatidylethanolamine_38:2_[M+H]1+/Phosphatidate_40:3_[M+NH4]1+ levels	13,814 British ancestry individuals	NA	11	61888645	NA	FADS3	intron_variant	2e-16	0.100063	13814	0
rs174455	11	61888645	cg24803614	FTH1	-11.5084	34503513	BMC Med	Genome-wide analysis of blood lipid metabolites in over 5000 South Asians reveals biological insights at cardiometabolic disease loci.	Phosphatidylethanolamine_37:2_[M-H]1- levels	13,814 British ancestry individuals	NA	11	61888645	NA	FADS3	intron_variant	9e-15	0.0674969	13814	0
rs174455	11	61888645	cg24803614	FTH1	-11.5084	34503513	BMC Med	Genome-wide analysis of blood lipid metabolites in over 5000 South Asians reveals biological insights at cardiometabolic disease loci.	Phosphatidylcholine_34:3_[M+H]1+/Phosphatidylethanolamine_37:3_[M+H]1+/Phosphatidate_39:4_[M+NH4]1+ levels	13,814 British ancestry individuals	NA	11	61888645	NA	FADS3	intron_variant	3e-20	0.110251	13814	0
rs174455	11	61888645	cg24803614	FTH1	-11.5084	34503513	BMC Med	Genome-wide analysis of blood lipid metabolites in over 5000 South Asians reveals biological insights at cardiometabolic disease loci.	Phosphatidylcholine-O_44:5_[M+H]1+/Phosphatidylcholine-P_44:4_[M+H]1+ levels	13,814 British ancestry individuals	NA	11	61888645	NA	FADS3	intron_variant	1e-12	0.10814	13814	0
rs174455	11	61888645	cg24803614	FTH1	-11.5084	34503513	BMC Med	Genome-wide analysis of blood lipid metabolites in over 5000 South Asians reveals biological insights at cardiometabolic disease loci.	Phosphatidylinositol_36:2_[M-H]1- levels	13,814 British ancestry individuals	NA	11	61888645	NA	FADS3	intron_variant	7e-22	0.100597	13814	0
rs174455	11	61888645	cg24803614	FTH1	-11.5084	34503513	BMC Med	Genome-wide analysis of blood lipid metabolites in over 5000 South Asians reveals biological insights at cardiometabolic disease loci.	Phosphatidylethanolamine_35:2_[M-H]1- levels	13,814 British ancestry individuals	NA	11	61888645	NA	FADS3	intron_variant	1e-16	0.0767334	13814	0
rs174455	11	61888645	cg24803614	FTH1	-11.5084	34503513	BMC Med	Genome-wide analysis of blood lipid metabolites in over 5000 South Asians reveals biological insights at cardiometabolic disease loci.	Phosphatidylcholine_32:0_[M+OAc]1- levels	13,814 British ancestry individuals	NA	11	61888645	NA	FADS3	intron_variant	2e-10	0.0664732	13814	0
rs174455	11	61888645	cg24803614	FTH1	-11.5084	34503513	BMC Med	Genome-wide analysis of blood lipid metabolites in over 5000 South Asians reveals biological insights at cardiometabolic disease loci.	Cholesteryl ester_18:3_[M+NH4]1+ levels	13,814 British ancestry individuals	NA	11	61888645	NA	FADS3	intron_variant	1e-13	0.0782002	13814	0
rs174455	11	61888645	cg24803614	FTH1	-11.5084	34503513	BMC Med	Genome-wide analysis of blood lipid metabolites in over 5000 South Asians reveals biological insights at cardiometabolic disease loci.	Phosphatidylcholine_35:4_[M+H]1+/Phosphatidylethanolamine_38:4_[M+H]1+/Phosphatidate_40:5_[M+NH4]1+ levels	13,814 British ancestry individuals	NA	11	61888645	NA	FADS3	intron_variant	9e-29	0.132552	13814	0
rs174455	11	61888645	cg24803614	FTH1	-11.5084	34503513	BMC Med	Genome-wide analysis of blood lipid metabolites in over 5000 South Asians reveals biological insights at cardiometabolic disease loci.	Phosphatidylethanolamine_34:2_[M-H]1- levels	13,814 British ancestry individuals	NA	11	61888645	NA	FADS3	intron_variant	1e-32	0.14126	13814	0
rs174455	11	61888645	cg24803614	FTH1	-11.5084	34503513	BMC Med	Genome-wide analysis of blood lipid metabolites in over 5000 South Asians reveals biological insights at cardiometabolic disease loci.	Phosphatidylcholine_35:3_[M+H]1+/Phosphatidylethanolamine_38:3_[M+H]1+/Phosphatidate_40:4_[M+NH4]1+ levels	13,814 British ancestry individuals	NA	11	61888645	NA	FADS3	intron_variant	9e-39	0.134909	13814	0
rs174455	11	61888645	cg24803614	FTH1	-11.5084	34503513	BMC Med	Genome-wide analysis of blood lipid metabolites in over 5000 South Asians reveals biological insights at cardiometabolic disease loci.	Phosphatidylcholine_40:6_[M+H]1+/Phosphatidylethanolamine_43:6_[M+H]1+ levels	13,814 British ancestry individuals	NA	11	61888645	NA	FADS3	intron_variant	1e-11	0.104074	13814	0
rs174455	11	61888645	cg24803614	FTH1	-11.5084	34503513	BMC Med	Genome-wide analysis of blood lipid metabolites in over 5000 South Asians reveals biological insights at cardiometabolic disease loci.	Phosphatidylethanolamine-O_36:5_[M-H]1-/Phosphatidylethanolamine-P_36:4_[M-H]1- levels	13,814 British ancestry individuals	NA	11	61888645	NA	FADS3	intron_variant	2e-13	0.0878956	13814	0
rs174455	11	61888645	cg24803614	FTH1	-11.5084	34503513	BMC Med	Genome-wide analysis of blood lipid metabolites in over 5000 South Asians reveals biological insights at cardiometabolic disease loci.	Phosphatidylethanolamine_38:5_[M-H]1- levels	13,814 British ancestry individuals	NA	11	61888645	NA	FADS3	intron_variant	1e-19	0.0934816	13814	0
rs174455	11	61888645	cg24803614	FTH1	-11.5084	34503513	BMC Med	Genome-wide analysis of blood lipid metabolites in over 5000 South Asians reveals biological insights at cardiometabolic disease loci.	Phosphatidylcholine_40:7_[M+H]1+ levels	13,814 British ancestry individuals	NA	11	61888645	NA	FADS3	intron_variant	2e-14	0.107891	13814	0
rs174455	11	61888645	cg24803614	FTH1	-11.5084	34503513	BMC Med	Genome-wide analysis of blood lipid metabolites in over 5000 South Asians reveals biological insights at cardiometabolic disease loci.	Sphingomyelin_36:2_[M+H]1+ levels	13,814 British ancestry individuals	NA	11	61888645	NA	FADS3	intron_variant	3e-17	0.099163	13814	0
rs174455	11	61888645	cg24803614	FTH1	-11.5084	34503513	BMC Med	Genome-wide analysis of blood lipid metabolites in over 5000 South Asians reveals biological insights at cardiometabolic disease loci.	Triacylglycerol_56:7_[M+NH4]1+ levels	13,814 British ancestry individuals	NA	11	61888645	NA	FADS3	intron_variant	2e-13	0.110304	13814	0
rs174455	11	61888645	cg24803614	FTH1	-11.5084	34503513	BMC Med	Genome-wide analysis of blood lipid metabolites in over 5000 South Asians reveals biological insights at cardiometabolic disease loci.	Lysophosphatidylcholine-O_16:1_[M+H]1+/Lysophosphatidylcholine-P_16:0_[M+H]1+ levels	13,814 British ancestry individuals	NA	11	61888645	NA	FADS3	intron_variant	1e-14	0.0681342	13814	0
rs174479	11	61911282	cg24803614	FTH1	-10.9318	34503513	BMC Med	Genome-wide analysis of blood lipid metabolites in over 5000 South Asians reveals biological insights at cardiometabolic disease loci.	Phosphatidylethanolamine_38:4_[M-H]1- levels	13,814 British ancestry individuals	NA	11	61911282	NA	RAB3IL1	intron_variant	2e-24	0.111944	13814	0
rs174479	11	61911282	cg24803614	FTH1	-10.9318	34503513	BMC Med	Genome-wide analysis of blood lipid metabolites in over 5000 South Asians reveals biological insights at cardiometabolic disease loci.	Phosphatidylcholine_31:2_[M+H]1+/Phosphatidylethanolamine_34:2_[M+H]1+/Phosphatidate_36:3_[M+NH4]1+ levels	13,814 British ancestry individuals	NA	11	61911282	NA	RAB3IL1	intron_variant	4e-12	0.110704	13814	0
rs174479	11	61911282	cg24803614	FTH1	-10.9318	34503513	BMC Med	Genome-wide analysis of blood lipid metabolites in over 5000 South Asians reveals biological insights at cardiometabolic disease loci.	Phosphatidylethanolamine-O_38:5_[M-H]1-/Phosphatidylethanolamine-P_38:4_[M-H]1- levels	13,814 British ancestry individuals	NA	11	61911282	NA	RAB3IL1	intron_variant	2e-10	0.0931791	13814	0
rs174479	11	61911282	cg24803614	FTH1	-10.9318	34503513	BMC Med	Genome-wide analysis of blood lipid metabolites in over 5000 South Asians reveals biological insights at cardiometabolic disease loci.	Phosphatidylethanolamine_38:5_[M-H]1- levels	13,814 British ancestry individuals	NA	11	61911282	NA	RAB3IL1	intron_variant	2e-12	0.0927509	13814	0
rs174479	11	61911282	cg24803614	FTH1	-10.9318	34503513	BMC Med	Genome-wide analysis of blood lipid metabolites in over 5000 South Asians reveals biological insights at cardiometabolic disease loci.	Phosphatidylcholine_38:2_[M+H]1+/Phosphatidylethanolamine_41:2_[M+H]1+ levels	13,814 British ancestry individuals	NA	11	61911282	NA	RAB3IL1	intron_variant	5e-12	0.138176	13814	0
rs174479	11	61911282	cg24803614	FTH1	-10.9318	34503513	BMC Med	Genome-wide analysis of blood lipid metabolites in over 5000 South Asians reveals biological insights at cardiometabolic disease loci.	Phosphatidylinositol_36:3_[M-H]1- levels	13,814 British ancestry individuals	NA	11	61911282	NA	RAB3IL1	intron_variant	9e-24	0.138289	13814	0
rs174479	11	61911282	cg24803614	FTH1	-10.9318	34503513	BMC Med	Genome-wide analysis of blood lipid metabolites in over 5000 South Asians reveals biological insights at cardiometabolic disease loci.	Phosphatidylcholine_34:2_[M+H]1+/Phosphatidylethanolamine_37:2_[M+H]1+/Phosphatidate_39:3_[M+NH4]1+ levels	13,814 British ancestry individuals	NA	11	61911282	NA	RAB3IL1	intron_variant	9e-14	0.110496	13814	0
rs174479	11	61911282	cg24803614	FTH1	-10.9318	34503513	BMC Med	Genome-wide analysis of blood lipid metabolites in over 5000 South Asians reveals biological insights at cardiometabolic disease loci.	Phosphatidylcholine_40:4_[M+H]1+/Phosphatidylethanolamine_43:4_[M+H]1+ levels	13,814 British ancestry individuals	NA	11	61911282	NA	RAB3IL1	intron_variant	8e-11	0.122276	13814	0
rs174479	11	61911282	cg24803614	FTH1	-10.9318	34503513	BMC Med	Genome-wide analysis of blood lipid metabolites in over 5000 South Asians reveals biological insights at cardiometabolic disease loci.	Cholesteryl ester_20:5_[M+NH4]1+ levels	13,814 British ancestry individuals	NA	11	61911282	NA	RAB3IL1	intron_variant	1e-26	0.160071	13814	0
rs174479	11	61911282	cg24803614	FTH1	-10.9318	34503513	BMC Med	Genome-wide analysis of blood lipid metabolites in over 5000 South Asians reveals biological insights at cardiometabolic disease loci.	Phosphatidylethanolamine_39:4_[M-H]1- levels	13,814 British ancestry individuals	NA	11	61911282	NA	RAB3IL1	intron_variant	8e-14	0.0930972	13814	0
rs174479	11	61911282	cg24803614	FTH1	-10.9318	34503513	BMC Med	Genome-wide analysis of blood lipid metabolites in over 5000 South Asians reveals biological insights at cardiometabolic disease loci.	Phosphatidylethanolamine-O_40:5_[M-H]1-/Phosphatidylethanolamine-P_40:4_[M-H]1- levels	13,814 British ancestry individuals	NA	11	61911282	NA	RAB3IL1	intron_variant	3e-15	0.0906083	13814	0
rs174479	11	61911282	cg24803614	FTH1	-10.9318	34503513	BMC Med	Genome-wide analysis of blood lipid metabolites in over 5000 South Asians reveals biological insights at cardiometabolic disease loci.	Phosphatidylcholine_35:4_[M+H]1+/Phosphatidylethanolamine_38:4_[M+H]1+/Phosphatidate_40:5_[M+NH4]1+ levels	13,814 British ancestry individuals	NA	11	61911282	NA	RAB3IL1	intron_variant	2e-14	0.116389	13814	0
rs174479	11	61911282	cg24803614	FTH1	-10.9318	34503513	BMC Med	Genome-wide analysis of blood lipid metabolites in over 5000 South Asians reveals biological insights at cardiometabolic disease loci.	Diacylglycerol_38:5_[M+H-H2O]1+ levels	13,814 British ancestry individuals	NA	11	61911282	NA	RAB3IL1	intron_variant	2e-11	0.0734546	13814	0
rs174479	11	61911282	cg24803614	FTH1	-10.9318	34503513	BMC Med	Genome-wide analysis of blood lipid metabolites in over 5000 South Asians reveals biological insights at cardiometabolic disease loci.	Lysophosphatidylcholine_20:4_[M+H]1+ levels	13,814 British ancestry individuals	NA	11	61911282	NA	RAB3IL1	intron_variant	6e-47	0.216389	13814	0
rs174479	11	61911282	cg24803614	FTH1	-10.9318	34503513	BMC Med	Genome-wide analysis of blood lipid metabolites in over 5000 South Asians reveals biological insights at cardiometabolic disease loci.	Phosphatidylcholine_36:3_[M+H]1+/Phosphatidylethanolamine_39:3_[M+H]1+/Phosphatidate_41:4_[M+NH4]1+ levels	13,814 British ancestry individuals	NA	11	61911282	NA	RAB3IL1	intron_variant	1e-21	0.180191	13814	0
rs174479	11	61911282	cg24803614	FTH1	-10.9318	34503513	BMC Med	Genome-wide analysis of blood lipid metabolites in over 5000 South Asians reveals biological insights at cardiometabolic disease loci.	Phosphatidylethanolamine_36:2_[M-H]1- levels	13,814 British ancestry individuals	NA	11	61911282	NA	RAB3IL1	intron_variant	2e-11	0.0653389	13814	0
rs174479	11	61911282	cg24803614	FTH1	-10.9318	34503513	BMC Med	Genome-wide analysis of blood lipid metabolites in over 5000 South Asians reveals biological insights at cardiometabolic disease loci.	Phosphatidylethanolamine_34:2_[M-H]1- levels	13,814 British ancestry individuals	NA	11	61911282	NA	RAB3IL1	intron_variant	1e-13	0.112352	13814	0
rs174479	11	61911282	cg24803614	FTH1	-10.9318	34503513	BMC Med	Genome-wide analysis of blood lipid metabolites in over 5000 South Asians reveals biological insights at cardiometabolic disease loci.	Diacylglycerol_38:3_[M+H-H2O]1+ levels	13,814 British ancestry individuals	NA	11	61911282	NA	RAB3IL1	intron_variant	8e-24	0.105331	13814	0
rs174479	11	61911282	cg24803614	FTH1	-10.9318	34503513	BMC Med	Genome-wide analysis of blood lipid metabolites in over 5000 South Asians reveals biological insights at cardiometabolic disease loci.	Phosphatidylcholine-O_40:5_[M+H]1+/Phosphatidylcholine-P_40:4_[M+H]1+ levels	13,814 British ancestry individuals	NA	11	61911282	NA	RAB3IL1	intron_variant	2e-15	0.150924	13814	0
rs174479	11	61911282	cg24803614	FTH1	-10.9318	34503513	BMC Med	Genome-wide analysis of blood lipid metabolites in over 5000 South Asians reveals biological insights at cardiometabolic disease loci.	Lysophosphatidylethanolamine_20:4_[M-H]1- levels	13,814 British ancestry individuals	NA	11	61911282	NA	RAB3IL1	intron_variant	2e-16	0.122139	13814	0
rs174479	11	61911282	cg24803614	FTH1	-10.9318	34503513	BMC Med	Genome-wide analysis of blood lipid metabolites in over 5000 South Asians reveals biological insights at cardiometabolic disease loci.	Phosphatidylcholine_37:4_[M+H]1+/Phosphatidylethanolamine_40:4_[M+H]1+/Phosphatidate_42:5_[M+NH4]1+ levels	13,814 British ancestry individuals	NA	11	61911282	NA	RAB3IL1	intron_variant	5e-22	0.189663	13814	0
rs174479	11	61911282	cg24803614	FTH1	-10.9318	34503513	BMC Med	Genome-wide analysis of blood lipid metabolites in over 5000 South Asians reveals biological insights at cardiometabolic disease loci.	Phosphatidylcholine-O_36:4_[M+H]1+/Phosphatidylcholine-P_36:3_[M+H]1+ levels	13,814 British ancestry individuals	NA	11	61911282	NA	RAB3IL1	intron_variant	2e-13	0.117266	13814	0
rs174479	11	61911282	cg24803614	FTH1	-10.9318	34503513	BMC Med	Genome-wide analysis of blood lipid metabolites in over 5000 South Asians reveals biological insights at cardiometabolic disease loci.	Diacylglycerol_38:4_[M+H-H2O]1+ levels	13,814 British ancestry individuals	NA	11	61911282	NA	RAB3IL1	intron_variant	2e-13	0.0709512	13814	0
rs174479	11	61911282	cg24803614	FTH1	-10.9318	34503513	BMC Med	Genome-wide analysis of blood lipid metabolites in over 5000 South Asians reveals biological insights at cardiometabolic disease loci.	Phosphatidylcholine_34:2_[M+OAc]1-/Phosphatidylserine_38:1_[M-H]1- levels	13,814 British ancestry individuals	NA	11	61911282	NA	RAB3IL1	intron_variant	4e-12	0.087644	13814	0
rs174479	11	61911282	cg24803614	FTH1	-10.9318	34503513	BMC Med	Genome-wide analysis of blood lipid metabolites in over 5000 South Asians reveals biological insights at cardiometabolic disease loci.	Fatty acid(20:4)_[M-H]1- levels	13,814 British ancestry individuals	NA	11	61911282	NA	RAB3IL1	intron_variant	2e-25	0.106036	13814	0
rs174479	11	61911282	cg24803614	FTH1	-10.9318	34503513	BMC Med	Genome-wide analysis of blood lipid metabolites in over 5000 South Asians reveals biological insights at cardiometabolic disease loci.	Phosphatidylinositol_36:2_[M-H]1- levels	13,814 British ancestry individuals	NA	11	61911282	NA	RAB3IL1	intron_variant	8e-12	0.0916371	13814	0
rs174479	11	61911282	cg24803614	FTH1	-10.9318	34503513	BMC Med	Genome-wide analysis of blood lipid metabolites in over 5000 South Asians reveals biological insights at cardiometabolic disease loci.	Phosphatidylcholine_38:5_[M+H]1+/Phosphatidylethanolamine_41:5_[M+H]1+/Phosphatidate_43:6_[M+NH4]1+ levels	13,814 British ancestry individuals	NA	11	61911282	NA	RAB3IL1	intron_variant	7e-25	0.200795	13814	0
rs174479	11	61911282	cg24803614	FTH1	-10.9318	34503513	BMC Med	Genome-wide analysis of blood lipid metabolites in over 5000 South Asians reveals biological insights at cardiometabolic disease loci.	Phosphatidylcholine_40:5_[M+H]1+ levels	13,814 British ancestry individuals	NA	11	61911282	NA	RAB3IL1	intron_variant	1e-14	0.151504	13814	0
rs174479	11	61911282	cg24803614	FTH1	-10.9318	34503513	BMC Med	Genome-wide analysis of blood lipid metabolites in over 5000 South Asians reveals biological insights at cardiometabolic disease loci.	Phosphatidylcholine-O_38:5_[M+H]1+/Phosphatidylcholine-P_38:4_[M+H]1+ levels	13,814 British ancestry individuals	NA	11	61911282	NA	RAB3IL1	intron_variant	7e-17	0.158044	13814	0
rs174479	11	61911282	cg24803614	FTH1	-10.9318	34503513	BMC Med	Genome-wide analysis of blood lipid metabolites in over 5000 South Asians reveals biological insights at cardiometabolic disease loci.	Phosphatidylethanolamine_38:3_[M-H]1- levels	13,814 British ancestry individuals	NA	11	61911282	NA	RAB3IL1	intron_variant	1e-23	0.0998706	13814	0
rs174479	11	61911282	cg24803614	FTH1	-10.9318	34503513	BMC Med	Genome-wide analysis of blood lipid metabolites in over 5000 South Asians reveals biological insights at cardiometabolic disease loci.	Phosphatidylethanolamine_36:3_[M-H]1- levels	13,814 British ancestry individuals	NA	11	61911282	NA	RAB3IL1	intron_variant	4e-12	0.0947044	13814	0
rs174479	11	61911282	cg24803614	FTH1	-10.9318	34503513	BMC Med	Genome-wide analysis of blood lipid metabolites in over 5000 South Asians reveals biological insights at cardiometabolic disease loci.	Phosphatidylcholine-O_44:5_[M+H]1+/Phosphatidylcholine-P_44:4_[M+H]1+ levels	13,814 British ancestry individuals	NA	11	61911282	NA	RAB3IL1	intron_variant	8e-12	0.133692	13814	0
rs174479	11	61911282	cg24803614	FTH1	-10.9318	34503513	BMC Med	Genome-wide analysis of blood lipid metabolites in over 5000 South Asians reveals biological insights at cardiometabolic disease loci.	Phosphatidylcholine_35:3_[M+H]1+/Phosphatidylethanolamine_38:3_[M+H]1+/Phosphatidate_40:4_[M+NH4]1+ levels	13,814 British ancestry individuals	NA	11	61911282	NA	RAB3IL1	intron_variant	2e-21	0.125978	13814	0
rs174479	11	61911282	cg24803614	FTH1	-10.9318	34503513	BMC Med	Genome-wide analysis of blood lipid metabolites in over 5000 South Asians reveals biological insights at cardiometabolic disease loci.	Phosphatidylcholine_38:3_[M+H]1+/Phosphatidylethanolamine_41:3_[M+H]1+/Phosphatidate_43:4_[M+NH4]1+ levels	13,814 British ancestry individuals	NA	11	61911282	NA	RAB3IL1	intron_variant	6e-19	0.176678	13814	0
rs174479	11	61911282	cg24803614	FTH1	-10.9318	34503513	BMC Med	Genome-wide analysis of blood lipid metabolites in over 5000 South Asians reveals biological insights at cardiometabolic disease loci.	Lysophosphatidylethanolamine_22:4_[M-H]1- levels	13,814 British ancestry individuals	NA	11	61911282	NA	RAB3IL1	intron_variant	2e-55	0.194578	13814	0
rs174572	11	61830816	cg24803614	FTH1	-8.11165	31015401	Nat Commun	Genome-wide association study of medication-use and associated disease in the UK Biobank.	Medication use (adrenergics, inhalants)	28,880 European ancestry cases, 147,565 European ancestry controls	NA	11	61830816	FADS2	FADS2	intron_variant	7e-12	0.0698074	176445	0
rs174590	11	61849505	cg24803614	FTH1	-7.88405	32888494	Cell	The Polygenic and Monogenic Basis of Blood Traits and Diseases.	Red cell distribution width	408,112 British individuals	NA	11	61849505	FADS2	FADS2	intron_variant	1e-15	0.027469	408112	0
rs174591	11	61850204	cg24803614	FTH1	-8.42569	34503513	BMC Med	Genome-wide analysis of blood lipid metabolites in over 5000 South Asians reveals biological insights at cardiometabolic disease loci.	Phosphatidylethanolamine_36:2_[M-H]1- levels	13,814 British ancestry individuals	NA	11	61850204	NA	FADS2	intron_variant	2e-26	0.0891769	13814	0
rs174591	11	61850204	cg24803614	FTH1	-8.42569	34503513	BMC Med	Genome-wide analysis of blood lipid metabolites in over 5000 South Asians reveals biological insights at cardiometabolic disease loci.	Phosphatidylcholine-O_36:4_[M+H]1+/Phosphatidylcholine-P_36:3_[M+H]1+ levels	13,814 British ancestry individuals	NA	11	61850204	NA	FADS2	intron_variant	2e-22	0.132897	13814	0
rs174591	11	61850204	cg24803614	FTH1	-8.42569	34503513	BMC Med	Genome-wide analysis of blood lipid metabolites in over 5000 South Asians reveals biological insights at cardiometabolic disease loci.	Diacylglycerol_38:5_[M+H-H2O]1+ levels	13,814 British ancestry individuals	NA	11	61850204	NA	FADS2	intron_variant	9e-36	0.116657	13814	0
rs174591	11	61850204	cg24803614	FTH1	-8.42569	34503513	BMC Med	Genome-wide analysis of blood lipid metabolites in over 5000 South Asians reveals biological insights at cardiometabolic disease loci.	Fatty acid(20:3)_[M-H]1- levels	13,814 British ancestry individuals	NA	11	61850204	NA	FADS2	intron_variant	1e-15	0.0686591	13814	0
rs174591	11	61850204	cg24803614	FTH1	-8.42569	34503513	BMC Med	Genome-wide analysis of blood lipid metabolites in over 5000 South Asians reveals biological insights at cardiometabolic disease loci.	Lysophosphatidylcholine_22:6_[M+H]1+ levels	13,814 British ancestry individuals	NA	11	61850204	NA	FADS2	intron_variant	2e-10	0.0830287	13814	0
rs174591	11	61850204	cg24803614	FTH1	-8.42569	34503513	BMC Med	Genome-wide analysis of blood lipid metabolites in over 5000 South Asians reveals biological insights at cardiometabolic disease loci.	Phosphatidylcholine_35:2_[M+H]1+/Phosphatidylethanolamine_38:2_[M+H]1+/Phosphatidate_40:3_[M+NH4]1+ levels	13,814 British ancestry individuals	NA	11	61850204	NA	FADS2	intron_variant	2e-18	0.116884	13814	0
rs174591	11	61850204	cg24803614	FTH1	-8.42569	34503513	BMC Med	Genome-wide analysis of blood lipid metabolites in over 5000 South Asians reveals biological insights at cardiometabolic disease loci.	Phosphatidylcholine_40:6_[M+OAc]1-/Phosphatidylserine_44:5_[M-H]1- levels	13,814 British ancestry individuals	NA	11	61850204	NA	FADS2	intron_variant	9e-17	0.0952319	13814	0
rs174591	11	61850204	cg24803614	FTH1	-8.42569	34503513	BMC Med	Genome-wide analysis of blood lipid metabolites in over 5000 South Asians reveals biological insights at cardiometabolic disease loci.	Phosphatidylcholine_37:4_[M+H]1+/Phosphatidylethanolamine_40:4_[M+H]1+/Phosphatidate_42:5_[M+NH4]1+ levels	13,814 British ancestry individuals	NA	11	61850204	NA	FADS2	intron_variant	5e-73	0.303112	13814	0
rs174591	11	61850204	cg24803614	FTH1	-8.42569	34503513	BMC Med	Genome-wide analysis of blood lipid metabolites in over 5000 South Asians reveals biological insights at cardiometabolic disease loci.	Phosphatidylethanolamine_38:5_[M-H]1- levels	13,814 British ancestry individuals	NA	11	61850204	NA	FADS2	intron_variant	7e-35	0.139335	13814	0
rs174591	11	61850204	cg24803614	FTH1	-8.42569	34503513	BMC Med	Genome-wide analysis of blood lipid metabolites in over 5000 South Asians reveals biological insights at cardiometabolic disease loci.	Triacylglycerol_56:5_[M+NH4]1+ levels	13,814 British ancestry individuals	NA	11	61850204	NA	FADS2	intron_variant	9e-17	0.137268	13814	0
rs174591	11	61850204	cg24803614	FTH1	-8.42569	34503513	BMC Med	Genome-wide analysis of blood lipid metabolites in over 5000 South Asians reveals biological insights at cardiometabolic disease loci.	Phosphatidylethanolamine-O_34:3_[M-H]1-/Phosphatidylethanolamine-P_34:2_[M-H]1- levels	13,814 British ancestry individuals	NA	11	61850204	NA	FADS2	intron_variant	1e-16	0.105691	13814	0
rs174591	11	61850204	cg24803614	FTH1	-8.42569	34503513	BMC Med	Genome-wide analysis of blood lipid metabolites in over 5000 South Asians reveals biological insights at cardiometabolic disease loci.	Diacylglycerol_38:4_[M+H-H2O]1+ levels	13,814 British ancestry individuals	NA	11	61850204	NA	FADS2	intron_variant	2e-38	0.106809	13814	0
rs174591	11	61850204	cg24803614	FTH1	-8.42569	34503513	BMC Med	Genome-wide analysis of blood lipid metabolites in over 5000 South Asians reveals biological insights at cardiometabolic disease loci.	Phosphatidylethanolamine_37:3_[M-H]1- levels	13,814 British ancestry individuals	NA	11	61850204	NA	FADS2	intron_variant	3e-13	0.0778491	13814	0
rs174591	11	61850204	cg24803614	FTH1	-8.42569	34503513	BMC Med	Genome-wide analysis of blood lipid metabolites in over 5000 South Asians reveals biological insights at cardiometabolic disease loci.	Phosphatidylcholine_42:4_[M+OAc]1- levels	13,814 British ancestry individuals	NA	11	61850204	NA	FADS2	intron_variant	6e-24	0.113087	13814	0
rs174591	11	61850204	cg24803614	FTH1	-8.42569	34503513	BMC Med	Genome-wide analysis of blood lipid metabolites in over 5000 South Asians reveals biological insights at cardiometabolic disease loci.	Phosphatidylserine-P_42:1_[M+H]1+/Phosphatidylglycerol-P_42:6_[M+NH4]1+ levels	13,814 British ancestry individuals	NA	11	61850204	NA	FADS2	intron_variant	3e-13	0.104424	13814	0
rs174591	11	61850204	cg24803614	FTH1	-8.42569	34503513	BMC Med	Genome-wide analysis of blood lipid metabolites in over 5000 South Asians reveals biological insights at cardiometabolic disease loci.	Diacylglycerol_38:6_[M+H-H2O]1+ levels	13,814 British ancestry individuals	NA	11	61850204	NA	FADS2	intron_variant	5e-15	0.0887354	13814	0
rs174591	11	61850204	cg24803614	FTH1	-8.42569	34503513	BMC Med	Genome-wide analysis of blood lipid metabolites in over 5000 South Asians reveals biological insights at cardiometabolic disease loci.	Phosphatidylcholine_40:4_[M+H]1+/Phosphatidylethanolamine_43:4_[M+H]1+ levels	13,814 British ancestry individuals	NA	11	61850204	NA	FADS2	intron_variant	3e-29	0.18018	13814	0
rs174591	11	61850204	cg24803614	FTH1	-8.42569	34503513	BMC Med	Genome-wide analysis of blood lipid metabolites in over 5000 South Asians reveals biological insights at cardiometabolic disease loci.	Cholesteryl ester_18:3_[M+NH4]1+ levels	13,814 British ancestry individuals	NA	11	61850204	NA	FADS2	intron_variant	9e-18	0.0996427	13814	0
rs174591	11	61850204	cg24803614	FTH1	-8.42569	34503513	BMC Med	Genome-wide analysis of blood lipid metabolites in over 5000 South Asians reveals biological insights at cardiometabolic disease loci.	Phosphatidylglycerol_34:0_[M-H]1- levels	13,814 British ancestry individuals	NA	11	61850204	NA	FADS2	intron_variant	2e-11	0.0841579	13814	0
rs174591	11	61850204	cg24803614	FTH1	-8.42569	34503513	BMC Med	Genome-wide analysis of blood lipid metabolites in over 5000 South Asians reveals biological insights at cardiometabolic disease loci.	Phosphatidylethanolamine_36:3_[M-H]1- levels	13,814 British ancestry individuals	NA	11	61850204	NA	FADS2	intron_variant	4e-29	0.131308	13814	0
rs174591	11	61850204	cg24803614	FTH1	-8.42569	34503513	BMC Med	Genome-wide analysis of blood lipid metabolites in over 5000 South Asians reveals biological insights at cardiometabolic disease loci.	Phosphatidylethanolamine-O_38:5_[M-H]1-/Phosphatidylethanolamine-P_38:4_[M-H]1- levels	13,814 British ancestry individuals	NA	11	61850204	NA	FADS2	intron_variant	2e-24	0.127306	13814	0
rs174591	11	61850204	cg24803614	FTH1	-8.42569	34503513	BMC Med	Genome-wide analysis of blood lipid metabolites in over 5000 South Asians reveals biological insights at cardiometabolic disease loci.	Phosphatidylcholine-O_44:5_[M+H]1+/Phosphatidylcholine-P_44:4_[M+H]1+ levels	13,814 British ancestry individuals	NA	11	61850204	NA	FADS2	intron_variant	2e-20	0.154979	13814	0
rs174591	11	61850204	cg24803614	FTH1	-8.42569	34503513	BMC Med	Genome-wide analysis of blood lipid metabolites in over 5000 South Asians reveals biological insights at cardiometabolic disease loci.	Phosphatidylinositol_38:4_[M-H]1- levels	13,814 British ancestry individuals	NA	11	61850204	NA	FADS2	intron_variant	2e-19	0.0970624	13814	0
rs174591	11	61850204	cg24803614	FTH1	-8.42569	34503513	BMC Med	Genome-wide analysis of blood lipid metabolites in over 5000 South Asians reveals biological insights at cardiometabolic disease loci.	Triacylglycerol_56:6_[M+NH4]1+ levels	13,814 British ancestry individuals	NA	11	61850204	NA	FADS2	intron_variant	8e-35	0.19611	13814	0
rs174591	11	61850204	cg24803614	FTH1	-8.42569	34503513	BMC Med	Genome-wide analysis of blood lipid metabolites in over 5000 South Asians reveals biological insights at cardiometabolic disease loci.	Triacylglycerol_56:8_[M+NH4]1+ levels	13,814 British ancestry individuals	NA	11	61850204	NA	FADS2	intron_variant	8e-15	0.130565	13814	0
rs174591	11	61850204	cg24803614	FTH1	-8.42569	34503513	BMC Med	Genome-wide analysis of blood lipid metabolites in over 5000 South Asians reveals biological insights at cardiometabolic disease loci.	Lysophosphatidylethanolamine_18:2_[M-H]1- levels	13,814 British ancestry individuals	NA	11	61850204	NA	FADS2	intron_variant	2e-22	0.127064	13814	0
rs174591	11	61850204	cg24803614	FTH1	-8.42569	34503513	BMC Med	Genome-wide analysis of blood lipid metabolites in over 5000 South Asians reveals biological insights at cardiometabolic disease loci.	Phosphatidylcholine_37:5_[M+H]1+/Phosphatidylethanolamine_40:5_[M+H]1+/Phosphatidate_42:6_[M+NH4]1+ levels	13,814 British ancestry individuals	NA	11	61850204	NA	FADS2	intron_variant	3e-18	0.142583	13814	0
rs174591	11	61850204	cg24803614	FTH1	-8.42569	34503513	BMC Med	Genome-wide analysis of blood lipid metabolites in over 5000 South Asians reveals biological insights at cardiometabolic disease loci.	Phosphatidylinositol_38:0_[M-H]1- levels	13,814 British ancestry individuals	NA	11	61850204	NA	FADS2	intron_variant	9e-13	0.0881574	13814	0
rs174591	11	61850204	cg24803614	FTH1	-8.42569	34503513	BMC Med	Genome-wide analysis of blood lipid metabolites in over 5000 South Asians reveals biological insights at cardiometabolic disease loci.	Fatty acid(22:4)_[M-H]1- levels	13,814 British ancestry individuals	NA	11	61850204	NA	FADS2	intron_variant	4e-18	0.100985	13814	0
rs174591	11	61850204	cg24803614	FTH1	-8.42569	34503513	BMC Med	Genome-wide analysis of blood lipid metabolites in over 5000 South Asians reveals biological insights at cardiometabolic disease loci.	Phosphatidylinositol_34:2_[M-H]1- levels	13,814 British ancestry individuals	NA	11	61850204	NA	FADS2	intron_variant	7e-13	0.0865145	13814	0
rs174591	11	61850204	cg24803614	FTH1	-8.42569	34503513	BMC Med	Genome-wide analysis of blood lipid metabolites in over 5000 South Asians reveals biological insights at cardiometabolic disease loci.	Phosphatidylcholine-O_44:5_[M+OAc]1-/Phosphatidylcholine-P_44:4_[M+OAc]1- levels	13,814 British ancestry individuals	NA	11	61850204	NA	FADS2	intron_variant	8e-26	0.111984	13814	0
rs174591	11	61850204	cg24803614	FTH1	-8.42569	34503513	BMC Med	Genome-wide analysis of blood lipid metabolites in over 5000 South Asians reveals biological insights at cardiometabolic disease loci.	Phosphatidylinositol_36:4_[M-H]1- levels	13,814 British ancestry individuals	NA	11	61850204	NA	FADS2	intron_variant	4e-16	0.0957585	13814	0
rs174591	11	61850204	cg24803614	FTH1	-8.42569	34503513	BMC Med	Genome-wide analysis of blood lipid metabolites in over 5000 South Asians reveals biological insights at cardiometabolic disease loci.	Phosphatidylserine_40:3_[M+H]1+/Phosphatidylglycerol_40:5_[M+NH4]1+ levels	13,814 British ancestry individuals	NA	11	61850204	NA	FADS2	intron_variant	2e-16	0.107627	13814	0
rs174591	11	61850204	cg24803614	FTH1	-8.42569	34503513	BMC Med	Genome-wide analysis of blood lipid metabolites in over 5000 South Asians reveals biological insights at cardiometabolic disease loci.	Phosphatidylcholine_32:2_[M+H]1+/Phosphatidylethanolamine_35:2_[M+H]1+/Phosphatidate_37:3_[M+NH4]1+ levels	13,814 British ancestry individuals	NA	11	61850204	NA	FADS2	intron_variant	2e-18	0.119716	13814	0
rs174591	11	61850204	cg24803614	FTH1	-8.42569	34503513	BMC Med	Genome-wide analysis of blood lipid metabolites in over 5000 South Asians reveals biological insights at cardiometabolic disease loci.	Phosphatidylcholine-O_40:5_[M+H]1+/Phosphatidylcholine-P_40:4_[M+H]1+ levels	13,814 British ancestry individuals	NA	11	61850204	NA	FADS2	intron_variant	9e-25	0.16708	13814	0
rs174591	11	61850204	cg24803614	FTH1	-8.42569	34503513	BMC Med	Genome-wide analysis of blood lipid metabolites in over 5000 South Asians reveals biological insights at cardiometabolic disease loci.	Phosphatidylcholine_38:5_[M+H]1+/Phosphatidylethanolamine_41:5_[M+H]1+/Phosphatidate_43:6_[M+NH4]1+ levels	13,814 British ancestry individuals	NA	11	61850204	NA	FADS2	intron_variant	9e-61	0.273466	13814	0
rs174591	11	61850204	cg24803614	FTH1	-8.42569	34503513	BMC Med	Genome-wide analysis of blood lipid metabolites in over 5000 South Asians reveals biological insights at cardiometabolic disease loci.	Phosphatidylcholine-O_38:5_[M+H]1+/Phosphatidylcholine-P_38:4_[M+H]1+ levels	13,814 British ancestry individuals	NA	11	61850204	NA	FADS2	intron_variant	7e-29	0.180192	13814	0
rs174591	11	61850204	cg24803614	FTH1	-8.42569	34503513	BMC Med	Genome-wide analysis of blood lipid metabolites in over 5000 South Asians reveals biological insights at cardiometabolic disease loci.	Fatty acid(20:4)_[M-H]1- levels	13,814 British ancestry individuals	NA	11	61850204	NA	FADS2	intron_variant	2e-65	0.148744	13814	0
rs174591	11	61850204	cg24803614	FTH1	-8.42569	34503513	BMC Med	Genome-wide analysis of blood lipid metabolites in over 5000 South Asians reveals biological insights at cardiometabolic disease loci.	Phosphatidylethanolamine-O_40:5_[M-H]1-/Phosphatidylethanolamine-P_40:4_[M-H]1- levels	13,814 British ancestry individuals	NA	11	61850204	NA	FADS2	intron_variant	9e-37	0.124696	13814	0
rs174591	11	61850204	cg24803614	FTH1	-8.42569	34503513	BMC Med	Genome-wide analysis of blood lipid metabolites in over 5000 South Asians reveals biological insights at cardiometabolic disease loci.	Phosphatidylcholine_40:7_[M+H]1+ levels	13,814 British ancestry individuals	NA	11	61850204	NA	FADS2	intron_variant	1e-17	0.132339	13814	0
rs174591	11	61850204	cg24803614	FTH1	-8.42569	34503513	BMC Med	Genome-wide analysis of blood lipid metabolites in over 5000 South Asians reveals biological insights at cardiometabolic disease loci.	Triacylglycerol_58:8_[M+NH4]1+ levels	13,814 British ancestry individuals	NA	11	61850204	NA	FADS2	intron_variant	1e-11	0.116713	13814	0
rs174591	11	61850204	cg24803614	FTH1	-8.42569	34503513	BMC Med	Genome-wide analysis of blood lipid metabolites in over 5000 South Asians reveals biological insights at cardiometabolic disease loci.	Phosphatidylcholine_32:0_[M+OAc]1- levels	13,814 British ancestry individuals	NA	11	61850204	NA	FADS2	intron_variant	2e-16	0.0935268	13814	0
rs174591	11	61850204	cg24803614	FTH1	-8.42569	34503513	BMC Med	Genome-wide analysis of blood lipid metabolites in over 5000 South Asians reveals biological insights at cardiometabolic disease loci.	Phosphatidylcholine_40:6_[M+H]1+/Phosphatidylethanolamine_43:6_[M+H]1+ levels	13,814 British ancestry individuals	NA	11	61850204	NA	FADS2	intron_variant	3e-15	0.132636	13814	0
rs174591	11	61850204	cg24803614	FTH1	-8.42569	34503513	BMC Med	Genome-wide analysis of blood lipid metabolites in over 5000 South Asians reveals biological insights at cardiometabolic disease loci.	Phosphatidylinositol-O_36:0_[M-H]1- levels	13,814 British ancestry individuals	NA	11	61850204	NA	FADS2	intron_variant	3e-18	0.101666	13814	0
rs174591	11	61850204	cg24803614	FTH1	-8.42569	34503513	BMC Med	Genome-wide analysis of blood lipid metabolites in over 5000 South Asians reveals biological insights at cardiometabolic disease loci.	Phosphatidylcholine_38:2_[M+H]1+/Phosphatidylethanolamine_41:2_[M+H]1+ levels	13,814 British ancestry individuals	NA	11	61850204	NA	FADS2	intron_variant	2e-30	0.195609	13814	0
rs174591	11	61850204	cg24803614	FTH1	-8.42569	34503513	BMC Med	Genome-wide analysis of blood lipid metabolites in over 5000 South Asians reveals biological insights at cardiometabolic disease loci.	Lysophosphatidylethanolamine_22:4_[M-H]1- levels	13,814 British ancestry individuals	NA	11	61850204	NA	FADS2	intron_variant	2e-148	0.275753	13814	0
rs174591	11	61850204	cg24803614	FTH1	-8.42569	34503513	BMC Med	Genome-wide analysis of blood lipid metabolites in over 5000 South Asians reveals biological insights at cardiometabolic disease loci.	Phosphatidylcholine_37:3_[M+OAc]1-/Phosphatidylserine_41:2_[M-H]1- levels	13,814 British ancestry individuals	NA	11	61850204	NA	FADS2	intron_variant	4e-22	0.0946246	13814	0
rs174591	11	61850204	cg24803614	FTH1	-8.42569	34503513	BMC Med	Genome-wide analysis of blood lipid metabolites in over 5000 South Asians reveals biological insights at cardiometabolic disease loci.	Triacylglycerol_58:10_[M+NH4]1+ levels	13,814 British ancestry individuals	NA	11	61850204	NA	FADS2	intron_variant	5e-32	0.196116	13814	0
rs174591	11	61850204	cg24803614	FTH1	-8.42569	34503513	BMC Med	Genome-wide analysis of blood lipid metabolites in over 5000 South Asians reveals biological insights at cardiometabolic disease loci.	Phosphatidylethanolamine_39:4_[M-H]1- levels	13,814 British ancestry individuals	NA	11	61850204	NA	FADS2	intron_variant	1e-44	0.149519	13814	0
rs174591	11	61850204	cg24803614	FTH1	-8.42569	34503513	BMC Med	Genome-wide analysis of blood lipid metabolites in over 5000 South Asians reveals biological insights at cardiometabolic disease loci.	Phosphatidylcholine_36:2_[M+OAc]1-/Phosphatidylserine_40:1_[M-H]1- levels	13,814 British ancestry individuals	NA	11	61850204	NA	FADS2	intron_variant	2e-14	0.0812652	13814	0
rs174591	11	61850204	cg24803614	FTH1	-8.42569	34503513	BMC Med	Genome-wide analysis of blood lipid metabolites in over 5000 South Asians reveals biological insights at cardiometabolic disease loci.	Phosphatidylethanolamine_37:2_[M-H]1- levels	13,814 British ancestry individuals	NA	11	61850204	NA	FADS2	intron_variant	2e-12	0.0670091	13814	0
rs174591	11	61850204	cg24803614	FTH1	-8.42569	34503513	BMC Med	Genome-wide analysis of blood lipid metabolites in over 5000 South Asians reveals biological insights at cardiometabolic disease loci.	Phosphatidylcholine-O_42:6_[M+OAc]1-/Phosphatidylcholine-P_42:5_[M+OAc]1- levels	13,814 British ancestry individuals	NA	11	61850204	NA	FADS2	intron_variant	4e-20	0.108287	13814	0
rs174591	11	61850204	cg24803614	FTH1	-8.42569	34503513	BMC Med	Genome-wide analysis of blood lipid metabolites in over 5000 South Asians reveals biological insights at cardiometabolic disease loci.	Phosphatidylinositol_36:3_[M-H]1- levels	13,814 British ancestry individuals	NA	11	61850204	NA	FADS2	intron_variant	4e-52	0.178974	13814	0
rs174591	11	61850204	cg24803614	FTH1	-8.42569	34503513	BMC Med	Genome-wide analysis of blood lipid metabolites in over 5000 South Asians reveals biological insights at cardiometabolic disease loci.	Phosphatidylcholine_40:5_[M+H]1+ levels	13,814 British ancestry individuals	NA	11	61850204	NA	FADS2	intron_variant	9e-36	0.209469	13814	0
rs174591	11	61850204	cg24803614	FTH1	-8.42569	34503513	BMC Med	Genome-wide analysis of blood lipid metabolites in over 5000 South Asians reveals biological insights at cardiometabolic disease loci.	Cholesteryl ester_16:0_[M+NH4]1+ levels	13,814 British ancestry individuals	NA	11	61850204	NA	FADS2	intron_variant	1e-13	0.0780442	13814	0
rs174591	11	61850204	cg24803614	FTH1	-8.42569	34503513	BMC Med	Genome-wide analysis of blood lipid metabolites in over 5000 South Asians reveals biological insights at cardiometabolic disease loci.	Phosphatidylcholine_44:5_[M+OAc]1- levels	13,814 British ancestry individuals	NA	11	61850204	NA	FADS2	intron_variant	4e-12	0.0758027	13814	0
rs174591	11	61850204	cg24803614	FTH1	-8.42569	34503513	BMC Med	Genome-wide analysis of blood lipid metabolites in over 5000 South Asians reveals biological insights at cardiometabolic disease loci.	Phosphatidylinositol_34:0_[M+H]1+ levels	13,814 British ancestry individuals	NA	11	61850204	NA	FADS2	intron_variant	6e-23	0.143304	13814	0
rs174591	11	61850204	cg24803614	FTH1	-8.42569	34503513	BMC Med	Genome-wide analysis of blood lipid metabolites in over 5000 South Asians reveals biological insights at cardiometabolic disease loci.	Sphingomyelin_36:2_[M+H]1+ levels	13,814 British ancestry individuals	NA	11	61850204	NA	FADS2	intron_variant	5e-11	0.0846755	13814	0
rs174591	11	61850204	cg24803614	FTH1	-8.42569	34503513	BMC Med	Genome-wide analysis of blood lipid metabolites in over 5000 South Asians reveals biological insights at cardiometabolic disease loci.	Phosphatidylglycerol_35:3_[M-H]1- levels	13,814 British ancestry individuals	NA	11	61850204	NA	FADS2	intron_variant	2e-13	0.0630933	13814	0
rs174591	11	61850204	cg24803614	FTH1	-8.42569	34503513	BMC Med	Genome-wide analysis of blood lipid metabolites in over 5000 South Asians reveals biological insights at cardiometabolic disease loci.	Phosphatidylethanolamine_38:4_[M-H]1- levels	13,814 British ancestry individuals	NA	11	61850204	NA	FADS2	intron_variant	7e-81	0.178747	13814	0
rs174591	11	61850204	cg24803614	FTH1	-8.42569	34503513	BMC Med	Genome-wide analysis of blood lipid metabolites in over 5000 South Asians reveals biological insights at cardiometabolic disease loci.	Phosphatidylcholine_35:3_[M+H]1+/Phosphatidylethanolamine_38:3_[M+H]1+/Phosphatidate_40:4_[M+NH4]1+ levels	13,814 British ancestry individuals	NA	11	61850204	NA	FADS2	intron_variant	2e-55	0.178018	13814	0
rs174591	11	61850204	cg24803614	FTH1	-8.42569	34503513	BMC Med	Genome-wide analysis of blood lipid metabolites in over 5000 South Asians reveals biological insights at cardiometabolic disease loci.	Phosphatidylcholine_31:2_[M+H]1+/Phosphatidylethanolamine_34:2_[M+H]1+/Phosphatidate_36:3_[M+NH4]1+ levels	13,814 British ancestry individuals	NA	11	61850204	NA	FADS2	intron_variant	2e-34	0.167263	13814	0
rs174591	11	61850204	cg24803614	FTH1	-8.42569	34503513	BMC Med	Genome-wide analysis of blood lipid metabolites in over 5000 South Asians reveals biological insights at cardiometabolic disease loci.	Fatty acid(22:5)_[M-H]1- levels	13,814 British ancestry individuals	NA	11	61850204	NA	FADS2	intron_variant	3e-19	0.119803	13814	0
rs174591	11	61850204	cg24803614	FTH1	-8.42569	34503513	BMC Med	Genome-wide analysis of blood lipid metabolites in over 5000 South Asians reveals biological insights at cardiometabolic disease loci.	Phosphatidylcholine_34:2_[M+OAc]1-/Phosphatidylserine_38:1_[M-H]1- levels	13,814 British ancestry individuals	NA	11	61850204	NA	FADS2	intron_variant	3e-28	0.119086	13814	0
rs174591	11	61850204	cg24803614	FTH1	-8.42569	34503513	BMC Med	Genome-wide analysis of blood lipid metabolites in over 5000 South Asians reveals biological insights at cardiometabolic disease loci.	Phosphatidylethanolamine-O_36:5_[M-H]1-/Phosphatidylethanolamine-P_36:4_[M-H]1- levels	13,814 British ancestry individuals	NA	11	61850204	NA	FADS2	intron_variant	3e-16	0.107027	13814	0
rs174591	11	61850204	cg24803614	FTH1	-8.42569	34503513	BMC Med	Genome-wide analysis of blood lipid metabolites in over 5000 South Asians reveals biological insights at cardiometabolic disease loci.	Phosphatidylcholine_34:4_[M+H]1+/Phosphatidylethanolamine_37:4_[M+H]1+/Phosphatidate_39:5_[M+NH4]1+ levels	13,814 British ancestry individuals	NA	11	61850204	NA	FADS2	intron_variant	1e-15	0.111099	13814	0
rs174591	11	61850204	cg24803614	FTH1	-8.42569	34503513	BMC Med	Genome-wide analysis of blood lipid metabolites in over 5000 South Asians reveals biological insights at cardiometabolic disease loci.	Phosphatidylserine_40:5_[M+H]1+/Phosphatidylglycerol_40:7_[M+NH4]1+ levels	13,814 British ancestry individuals	NA	11	61850204	NA	FADS2	intron_variant	4e-22	0.136841	13814	0
rs174591	11	61850204	cg24803614	FTH1	-8.42569	34503513	BMC Med	Genome-wide analysis of blood lipid metabolites in over 5000 South Asians reveals biological insights at cardiometabolic disease loci.	Cholesteryl ester_22:6_[M+NH4]1+ levels	13,814 British ancestry individuals	NA	11	61850204	NA	FADS2	intron_variant	2e-17	0.113011	13814	0
rs174591	11	61850204	cg24803614	FTH1	-8.42569	34503513	BMC Med	Genome-wide analysis of blood lipid metabolites in over 5000 South Asians reveals biological insights at cardiometabolic disease loci.	Phosphatidylethanolamine_34:2_[M-H]1- levels	13,814 British ancestry individuals	NA	11	61850204	NA	FADS2	intron_variant	1e-31	0.152494	13814	0
rs174591	11	61850204	cg24803614	FTH1	-8.42569	34503513	BMC Med	Genome-wide analysis of blood lipid metabolites in over 5000 South Asians reveals biological insights at cardiometabolic disease loci.	Phosphatidylcholine_38:3_[M+H]1+/Phosphatidylethanolamine_41:3_[M+H]1+/Phosphatidate_43:4_[M+NH4]1+ levels	13,814 British ancestry individuals	NA	11	61850204	NA	FADS2	intron_variant	6e-55	0.264787	13814	0
rs174591	11	61850204	cg24803614	FTH1	-8.42569	34503513	BMC Med	Genome-wide analysis of blood lipid metabolites in over 5000 South Asians reveals biological insights at cardiometabolic disease loci.	Cholesteryl ester_20:5_[M+NH4]1+ levels	13,814 British ancestry individuals	NA	11	61850204	NA	FADS2	intron_variant	2e-77	0.239049	13814	0
rs174591	11	61850204	cg24803614	FTH1	-8.42569	34503513	BMC Med	Genome-wide analysis of blood lipid metabolites in over 5000 South Asians reveals biological insights at cardiometabolic disease loci.	Triacylglycerol_58:7_[M+NH4]1+ levels	13,814 British ancestry individuals	NA	11	61850204	NA	FADS2	intron_variant	3e-17	0.141913	13814	0
rs174591	11	61850204	cg24803614	FTH1	-8.42569	34503513	BMC Med	Genome-wide analysis of blood lipid metabolites in over 5000 South Asians reveals biological insights at cardiometabolic disease loci.	Phosphatidylethanolamine_38:2_[M-H]1- levels	13,814 British ancestry individuals	NA	11	61850204	NA	FADS2	intron_variant	3e-11	0.0552039	13814	0
rs174591	11	61850204	cg24803614	FTH1	-8.42569	34503513	BMC Med	Genome-wide analysis of blood lipid metabolites in over 5000 South Asians reveals biological insights at cardiometabolic disease loci.	Phosphatidylcholine_32:0_[M+H]1+/Phosphatidylethanolamine_35:0_[M+H]1+/Phosphatidate_37:1_[M+NH4]1+ levels	13,814 British ancestry individuals	NA	11	61850204	NA	FADS2	intron_variant	6e-25	0.135017	13814	0
rs174591	11	61850204	cg24803614	FTH1	-8.42569	34503513	BMC Med	Genome-wide analysis of blood lipid metabolites in over 5000 South Asians reveals biological insights at cardiometabolic disease loci.	Phosphatidylcholine_34:2_[M+H]1+/Phosphatidylethanolamine_37:2_[M+H]1+/Phosphatidate_39:3_[M+NH4]1+ levels	13,814 British ancestry individuals	NA	11	61850204	NA	FADS2	intron_variant	3e-40	0.168796	13814	0
rs174591	11	61850204	cg24803614	FTH1	-8.42569	34503513	BMC Med	Genome-wide analysis of blood lipid metabolites in over 5000 South Asians reveals biological insights at cardiometabolic disease loci.	Phosphatidylglycerol_36:0_[M-H]1- levels	13,814 British ancestry individuals	NA	11	61850204	NA	FADS2	intron_variant	4e-10	0.0688918	13814	0
rs174591	11	61850204	cg24803614	FTH1	-8.42569	34503513	BMC Med	Genome-wide analysis of blood lipid metabolites in over 5000 South Asians reveals biological insights at cardiometabolic disease loci.	Triacylglycerol_56:7_[M+NH4]1+ levels	13,814 British ancestry individuals	NA	11	61850204	NA	FADS2	intron_variant	8e-20	0.149946	13814	0
rs174591	11	61850204	cg24803614	FTH1	-8.42569	34503513	BMC Med	Genome-wide analysis of blood lipid metabolites in over 5000 South Asians reveals biological insights at cardiometabolic disease loci.	Lysophosphatidylcholine_20:4_[M+H]1+ levels	13,814 British ancestry individuals	NA	11	61850204	NA	FADS2	intron_variant	2e-139	0.323749	13814	0
rs174591	11	61850204	cg24803614	FTH1	-8.42569	34503513	BMC Med	Genome-wide analysis of blood lipid metabolites in over 5000 South Asians reveals biological insights at cardiometabolic disease loci.	Phosphatidylethanolamine_35:2_[M-H]1- levels	13,814 British ancestry individuals	NA	11	61850204	NA	FADS2	intron_variant	8e-15	0.0790843	13814	0
rs174591	11	61850204	cg24803614	FTH1	-8.42569	34503513	BMC Med	Genome-wide analysis of blood lipid metabolites in over 5000 South Asians reveals biological insights at cardiometabolic disease loci.	Phosphatidylcholine_35:4_[M+H]1+/Phosphatidylethanolamine_38:4_[M+H]1+/Phosphatidate_40:5_[M+NH4]1+ levels	13,814 British ancestry individuals	NA	11	61850204	NA	FADS2	intron_variant	2e-41	0.175901	13814	0
rs174591	11	61850204	cg24803614	FTH1	-8.42569	34503513	BMC Med	Genome-wide analysis of blood lipid metabolites in over 5000 South Asians reveals biological insights at cardiometabolic disease loci.	Phosphatidylethanolamine-O_40:6_[M-H]1-/Phosphatidylethanolamine-P_40:5_[M-H]1- levels	13,814 British ancestry individuals	NA	11	61850204	NA	FADS2	intron_variant	3e-12	0.0767099	13814	0
rs174591	11	61850204	cg24803614	FTH1	-8.42569	34503513	BMC Med	Genome-wide analysis of blood lipid metabolites in over 5000 South Asians reveals biological insights at cardiometabolic disease loci.	Phosphatidylethanolamine-O_38:6_[M-H]1-/Phosphatidylethanolamine-P_38:5_[M-H]1- levels	13,814 British ancestry individuals	NA	11	61850204	NA	FADS2	intron_variant	6e-12	0.08665	13814	0
rs174591	11	61850204	cg24803614	FTH1	-8.42569	34503513	BMC Med	Genome-wide analysis of blood lipid metabolites in over 5000 South Asians reveals biological insights at cardiometabolic disease loci.	Phosphatidylethanolamine_38:3_[M-H]1- levels	13,814 British ancestry individuals	NA	11	61850204	NA	FADS2	intron_variant	4e-55	0.133537	13814	0
rs174591	11	61850204	cg24803614	FTH1	-8.42569	34503513	BMC Med	Genome-wide analysis of blood lipid metabolites in over 5000 South Asians reveals biological insights at cardiometabolic disease loci.	Phosphatidylcholine_35:5_[M+OAc]1-/Phosphatidylserine_39:4_[M-H]1- levels	13,814 British ancestry individuals	NA	11	61850204	NA	FADS2	intron_variant	5e-12	0.0731761	13814	0
rs174591	11	61850204	cg24803614	FTH1	-8.42569	34503513	BMC Med	Genome-wide analysis of blood lipid metabolites in over 5000 South Asians reveals biological insights at cardiometabolic disease loci.	Lysophosphatidylethanolamine_20:4_[M-H]1- levels	13,814 British ancestry individuals	NA	11	61850204	NA	FADS2	intron_variant	8e-37	0.160983	13814	0
rs174591	11	61850204	cg24803614	FTH1	-8.42569	34503513	BMC Med	Genome-wide analysis of blood lipid metabolites in over 5000 South Asians reveals biological insights at cardiometabolic disease loci.	Lysophosphatidylcholine-O_16:1_[M+H]1+/Lysophosphatidylcholine-P_16:0_[M+H]1+ levels	13,814 British ancestry individuals	NA	11	61850204	NA	FADS2	intron_variant	2e-12	0.0686803	13814	0
rs174591	11	61850204	cg24803614	FTH1	-8.42569	34503513	BMC Med	Genome-wide analysis of blood lipid metabolites in over 5000 South Asians reveals biological insights at cardiometabolic disease loci.	Phosphatidylcholine_36:3_[M+H]1+/Phosphatidylethanolamine_39:3_[M+H]1+/Phosphatidate_41:4_[M+NH4]1+ levels	13,814 British ancestry individuals	NA	11	61850204	NA	FADS2	intron_variant	4e-79	0.303356	13814	0
rs174591	11	61850204	cg24803614	FTH1	-8.42569	34503513	BMC Med	Genome-wide analysis of blood lipid metabolites in over 5000 South Asians reveals biological insights at cardiometabolic disease loci.	Diacylglycerol_38:3_[M+H-H2O]1+ levels	13,814 British ancestry individuals	NA	11	61850204	NA	FADS2	intron_variant	6e-62	0.149023	13814	0
rs174591	11	61850204	cg24803614	FTH1	-8.42569	34503513	BMC Med	Genome-wide analysis of blood lipid metabolites in over 5000 South Asians reveals biological insights at cardiometabolic disease loci.	Phosphatidylethanolamine-O_36:4_[M-H]1-/Phosphatidylethanolamine-P_36:3_[M-H]1- levels	13,814 British ancestry individuals	NA	11	61850204	NA	FADS2	intron_variant	2e-14	0.0964794	13814	0
rs174591	11	61850204	cg24803614	FTH1	-8.42569	34503513	BMC Med	Genome-wide analysis of blood lipid metabolites in over 5000 South Asians reveals biological insights at cardiometabolic disease loci.	Phosphatidylethanolamine-O_38:3_[M-H]1-/Phosphatidylethanolamine-P_38:2_[M-H]1- levels	13,814 British ancestry individuals	NA	11	61850204	NA	FADS2	intron_variant	4e-15	0.0760453	13814	0
rs174591	11	61850204	cg24803614	FTH1	-8.42569	34503513	BMC Med	Genome-wide analysis of blood lipid metabolites in over 5000 South Asians reveals biological insights at cardiometabolic disease loci.	Phosphatidylcholine_34:3_[M+H]1+/Phosphatidylethanolamine_37:3_[M+H]1+/Phosphatidate_39:4_[M+NH4]1+ levels	13,814 British ancestry individuals	NA	11	61850204	NA	FADS2	intron_variant	5e-24	0.132697	13814	0
rs174591	11	61850204	cg24803614	FTH1	-8.42569	34503513	BMC Med	Genome-wide analysis of blood lipid metabolites in over 5000 South Asians reveals biological insights at cardiometabolic disease loci.	Phosphatidylinositol_36:2_[M-H]1- levels	13,814 British ancestry individuals	NA	11	61850204	NA	FADS2	intron_variant	2e-20	0.106565	13814	0
rs174591	11	61850204	cg24803614	FTH1	-8.42569	34503513	BMC Med	Genome-wide analysis of blood lipid metabolites in over 5000 South Asians reveals biological insights at cardiometabolic disease loci.	Triacylglycerol_58:9_[M+NH4]1+ levels	13,814 British ancestry individuals	NA	11	61850204	NA	FADS2	intron_variant	2e-20	0.158542	13814	0
rs174611	11	61860409	cg24803614	FTH1	-7.12378	34503513	BMC Med	Genome-wide analysis of blood lipid metabolites in over 5000 South Asians reveals biological insights at cardiometabolic disease loci.	Phosphatidylethanolamine_38:4_[M-H]1- levels	13,814 British ancestry individuals	NA	11	61860409	NA	FADS2	intron_variant	4e-49	0.132331	13814	0
rs174611	11	61860409	cg24803614	FTH1	-7.12378	34503513	BMC Med	Genome-wide analysis of blood lipid metabolites in over 5000 South Asians reveals biological insights at cardiometabolic disease loci.	Phosphatidylcholine-O_44:5_[M+OAc]1-/Phosphatidylcholine-P_44:4_[M+OAc]1- levels	13,814 British ancestry individuals	NA	11	61860409	NA	FADS2	intron_variant	9e-14	0.0759267	13814	0
rs174611	11	61860409	cg24803614	FTH1	-7.12378	34503513	BMC Med	Genome-wide analysis of blood lipid metabolites in over 5000 South Asians reveals biological insights at cardiometabolic disease loci.	Phosphatidylcholine_35:2_[M+H]1+/Phosphatidylethanolamine_38:2_[M+H]1+/Phosphatidate_40:3_[M+NH4]1+ levels	13,814 British ancestry individuals	NA	11	61860409	NA	FADS2	intron_variant	4e-15	0.100438	13814	0
rs174611	11	61860409	cg24803614	FTH1	-7.12378	34503513	BMC Med	Genome-wide analysis of blood lipid metabolites in over 5000 South Asians reveals biological insights at cardiometabolic disease loci.	Phosphatidylethanolamine_36:3_[M-H]1- levels	13,814 British ancestry individuals	NA	11	61860409	NA	FADS2	intron_variant	2e-23	0.111789	13814	0
rs174611	11	61860409	cg24803614	FTH1	-7.12378	34503513	BMC Med	Genome-wide analysis of blood lipid metabolites in over 5000 South Asians reveals biological insights at cardiometabolic disease loci.	Phosphatidylcholine-O_36:4_[M+H]1+/Phosphatidylcholine-P_36:3_[M+H]1+ levels	13,814 British ancestry individuals	NA	11	61860409	NA	FADS2	intron_variant	1e-14	0.101131	13814	0
rs174611	11	61860409	cg24803614	FTH1	-7.12378	34503513	BMC Med	Genome-wide analysis of blood lipid metabolites in over 5000 South Asians reveals biological insights at cardiometabolic disease loci.	Lysophosphatidylethanolamine_18:2_[M-H]1- levels	13,814 British ancestry individuals	NA	11	61860409	NA	FADS2	intron_variant	1e-16	0.103258	13814	0
rs174611	11	61860409	cg24803614	FTH1	-7.12378	34503513	BMC Med	Genome-wide analysis of blood lipid metabolites in over 5000 South Asians reveals biological insights at cardiometabolic disease loci.	Phosphatidylinositol_34:2_[M-H]1- levels	13,814 British ancestry individuals	NA	11	61860409	NA	FADS2	intron_variant	7e-11	0.075153	13814	0
rs174611	11	61860409	cg24803614	FTH1	-7.12378	34503513	BMC Med	Genome-wide analysis of blood lipid metabolites in over 5000 South Asians reveals biological insights at cardiometabolic disease loci.	Diacylglycerol_38:6_[M+H-H2O]1+ levels	13,814 British ancestry individuals	NA	11	61860409	NA	FADS2	intron_variant	4e-11	0.0717553	13814	0
rs174611	11	61860409	cg24803614	FTH1	-7.12378	34503513	BMC Med	Genome-wide analysis of blood lipid metabolites in over 5000 South Asians reveals biological insights at cardiometabolic disease loci.	Phosphatidylinositol_36:3_[M-H]1- levels	13,814 British ancestry individuals	NA	11	61860409	NA	FADS2	intron_variant	2e-35	0.139975	13814	0
rs174611	11	61860409	cg24803614	FTH1	-7.12378	34503513	BMC Med	Genome-wide analysis of blood lipid metabolites in over 5000 South Asians reveals biological insights at cardiometabolic disease loci.	Phosphatidylethanolamine_34:2_[M-H]1- levels	13,814 British ancestry individuals	NA	11	61860409	NA	FADS2	intron_variant	4e-25	0.128804	13814	0
rs174611	11	61860409	cg24803614	FTH1	-7.12378	34503513	BMC Med	Genome-wide analysis of blood lipid metabolites in over 5000 South Asians reveals biological insights at cardiometabolic disease loci.	Diacylglycerol_38:5_[M+H-H2O]1+ levels	13,814 British ancestry individuals	NA	11	61860409	NA	FADS2	intron_variant	4e-27	0.0965108	13814	0
rs174611	11	61860409	cg24803614	FTH1	-7.12378	34503513	BMC Med	Genome-wide analysis of blood lipid metabolites in over 5000 South Asians reveals biological insights at cardiometabolic disease loci.	Phosphatidylcholine_34:2_[M+H]1+/Phosphatidylethanolamine_37:2_[M+H]1+/Phosphatidate_39:3_[M+NH4]1+ levels	13,814 British ancestry individuals	NA	11	61860409	NA	FADS2	intron_variant	2e-28	0.134555	13814	0
rs174611	11	61860409	cg24803614	FTH1	-7.12378	34503513	BMC Med	Genome-wide analysis of blood lipid metabolites in over 5000 South Asians reveals biological insights at cardiometabolic disease loci.	Phosphatidylcholine_37:4_[M+H]1+/Phosphatidylethanolamine_40:4_[M+H]1+/Phosphatidate_42:5_[M+NH4]1+ levels	13,814 British ancestry individuals	NA	11	61860409	NA	FADS2	intron_variant	9e-46	0.228952	13814	0
rs174611	11	61860409	cg24803614	FTH1	-7.12378	34503513	BMC Med	Genome-wide analysis of blood lipid metabolites in over 5000 South Asians reveals biological insights at cardiometabolic disease loci.	Triacylglycerol_58:9_[M+NH4]1+ levels	13,814 British ancestry individuals	NA	11	61860409	NA	FADS2	intron_variant	1e-16	0.136642	13814	0
rs174611	11	61860409	cg24803614	FTH1	-7.12378	34503513	BMC Med	Genome-wide analysis of blood lipid metabolites in over 5000 South Asians reveals biological insights at cardiometabolic disease loci.	Cholesteryl ester_18:3_[M+NH4]1+ levels	13,814 British ancestry individuals	NA	11	61860409	NA	FADS2	intron_variant	2e-13	0.0814565	13814	0
rs174611	11	61860409	cg24803614	FTH1	-7.12378	34503513	BMC Med	Genome-wide analysis of blood lipid metabolites in over 5000 South Asians reveals biological insights at cardiometabolic disease loci.	Diacylglycerol_38:3_[M+H-H2O]1+ levels	13,814 British ancestry individuals	NA	11	61860409	NA	FADS2	intron_variant	4e-43	0.11835	13814	0
rs174611	11	61860409	cg24803614	FTH1	-7.12378	34503513	BMC Med	Genome-wide analysis of blood lipid metabolites in over 5000 South Asians reveals biological insights at cardiometabolic disease loci.	Phosphatidylcholine_31:2_[M+H]1+/Phosphatidylethanolamine_34:2_[M+H]1+/Phosphatidate_36:3_[M+NH4]1+ levels	13,814 British ancestry individuals	NA	11	61860409	NA	FADS2	intron_variant	2e-22	0.127588	13814	0
rs174611	11	61860409	cg24803614	FTH1	-7.12378	34503513	BMC Med	Genome-wide analysis of blood lipid metabolites in over 5000 South Asians reveals biological insights at cardiometabolic disease loci.	Triacylglycerol_56:6_[M+NH4]1+ levels	13,814 British ancestry individuals	NA	11	61860409	NA	FADS2	intron_variant	8e-26	0.160876	13814	0
rs174611	11	61860409	cg24803614	FTH1	-7.12378	34503513	BMC Med	Genome-wide analysis of blood lipid metabolites in over 5000 South Asians reveals biological insights at cardiometabolic disease loci.	Phosphatidylinositol_34:0_[M+H]1+ levels	13,814 British ancestry individuals	NA	11	61860409	NA	FADS2	intron_variant	1e-19	0.126465	13814	0
rs174611	11	61860409	cg24803614	FTH1	-7.12378	34503513	BMC Med	Genome-wide analysis of blood lipid metabolites in over 5000 South Asians reveals biological insights at cardiometabolic disease loci.	Phosphatidylethanolamine_38:5_[M-H]1- levels	13,814 British ancestry individuals	NA	11	61860409	NA	FADS2	intron_variant	1e-20	0.101037	13814	0
rs174611	11	61860409	cg24803614	FTH1	-7.12378	34503513	BMC Med	Genome-wide analysis of blood lipid metabolites in over 5000 South Asians reveals biological insights at cardiometabolic disease loci.	Phosphatidylcholine_42:4_[M+OAc]1- levels	13,814 British ancestry individuals	NA	11	61860409	NA	FADS2	intron_variant	7e-13	0.0769378	13814	0
rs174611	11	61860409	cg24803614	FTH1	-7.12378	34503513	BMC Med	Genome-wide analysis of blood lipid metabolites in over 5000 South Asians reveals biological insights at cardiometabolic disease loci.	Phosphatidylcholine_36:2_[M+OAc]1-/Phosphatidylserine_40:1_[M-H]1- levels	13,814 British ancestry individuals	NA	11	61860409	NA	FADS2	intron_variant	2e-13	0.0743477	13814	0
rs174611	11	61860409	cg24803614	FTH1	-7.12378	34503513	BMC Med	Genome-wide analysis of blood lipid metabolites in over 5000 South Asians reveals biological insights at cardiometabolic disease loci.	Phosphatidylcholine-O_42:6_[M+OAc]1-/Phosphatidylcholine-P_42:5_[M+OAc]1- levels	13,814 British ancestry individuals	NA	11	61860409	NA	FADS2	intron_variant	4e-12	0.0779774	13814	0
rs174611	11	61860409	cg24803614	FTH1	-7.12378	34503513	BMC Med	Genome-wide analysis of blood lipid metabolites in over 5000 South Asians reveals biological insights at cardiometabolic disease loci.	Phosphatidylcholine_35:4_[M+H]1+/Phosphatidylethanolamine_38:4_[M+H]1+/Phosphatidate_40:5_[M+NH4]1+ levels	13,814 British ancestry individuals	NA	11	61860409	NA	FADS2	intron_variant	5e-31	0.144972	13814	0
rs174611	11	61860409	cg24803614	FTH1	-7.12378	34503513	BMC Med	Genome-wide analysis of blood lipid metabolites in over 5000 South Asians reveals biological insights at cardiometabolic disease loci.	Lysophosphatidylethanolamine_22:4_[M-H]1- levels	13,814 British ancestry individuals	NA	11	61860409	NA	FADS2	intron_variant	4e-97	0.212593	13814	0
rs174611	11	61860409	cg24803614	FTH1	-7.12378	34503513	BMC Med	Genome-wide analysis of blood lipid metabolites in over 5000 South Asians reveals biological insights at cardiometabolic disease loci.	Phosphatidylcholine-O_38:5_[M+H]1+/Phosphatidylcholine-P_38:4_[M+H]1+ levels	13,814 British ancestry individuals	NA	11	61860409	NA	FADS2	intron_variant	8e-20	0.141578	13814	0
rs174611	11	61860409	cg24803614	FTH1	-7.12378	34503513	BMC Med	Genome-wide analysis of blood lipid metabolites in over 5000 South Asians reveals biological insights at cardiometabolic disease loci.	Phosphatidylethanolamine_36:2_[M-H]1- levels	13,814 British ancestry individuals	NA	11	61860409	NA	FADS2	intron_variant	5e-22	0.077117	13814	0
rs174611	11	61860409	cg24803614	FTH1	-7.12378	34503513	BMC Med	Genome-wide analysis of blood lipid metabolites in over 5000 South Asians reveals biological insights at cardiometabolic disease loci.	Phosphatidylcholine_37:5_[M+H]1+/Phosphatidylethanolamine_40:5_[M+H]1+/Phosphatidate_42:6_[M+NH4]1+ levels	13,814 British ancestry individuals	NA	11	61860409	NA	FADS2	intron_variant	1e-12	0.111469	13814	0
rs174611	11	61860409	cg24803614	FTH1	-7.12378	34503513	BMC Med	Genome-wide analysis of blood lipid metabolites in over 5000 South Asians reveals biological insights at cardiometabolic disease loci.	Cholesteryl ester_22:6_[M+NH4]1+ levels	13,814 British ancestry individuals	NA	11	61860409	NA	FADS2	intron_variant	5e-12	0.0878025	13814	0
rs174611	11	61860409	cg24803614	FTH1	-7.12378	34503513	BMC Med	Genome-wide analysis of blood lipid metabolites in over 5000 South Asians reveals biological insights at cardiometabolic disease loci.	Phosphatidylcholine_40:5_[M+H]1+ levels	13,814 British ancestry individuals	NA	11	61860409	NA	FADS2	intron_variant	2e-24	0.16445	13814	0
rs174611	11	61860409	cg24803614	FTH1	-7.12378	34503513	BMC Med	Genome-wide analysis of blood lipid metabolites in over 5000 South Asians reveals biological insights at cardiometabolic disease loci.	Cholesteryl ester_20:5_[M+NH4]1+ levels	13,814 British ancestry individuals	NA	11	61860409	NA	FADS2	intron_variant	2e-52	0.187339	13814	0
rs174611	11	61860409	cg24803614	FTH1	-7.12378	34503513	BMC Med	Genome-wide analysis of blood lipid metabolites in over 5000 South Asians reveals biological insights at cardiometabolic disease loci.	Phosphatidylcholine_40:4_[M+H]1+/Phosphatidylethanolamine_43:4_[M+H]1+ levels	13,814 British ancestry individuals	NA	11	61860409	NA	FADS2	intron_variant	4e-17	0.130115	13814	0
rs174611	11	61860409	cg24803614	FTH1	-7.12378	34503513	BMC Med	Genome-wide analysis of blood lipid metabolites in over 5000 South Asians reveals biological insights at cardiometabolic disease loci.	Phosphatidylethanolamine_38:3_[M-H]1- levels	13,814 British ancestry individuals	NA	11	61860409	NA	FADS2	intron_variant	3e-40	0.1086	13814	0
rs174611	11	61860409	cg24803614	FTH1	-7.12378	34503513	BMC Med	Genome-wide analysis of blood lipid metabolites in over 5000 South Asians reveals biological insights at cardiometabolic disease loci.	Triacylglycerol_56:8_[M+NH4]1+ levels	13,814 British ancestry individuals	NA	11	61860409	NA	FADS2	intron_variant	1e-11	0.110051	13814	0
rs174611	11	61860409	cg24803614	FTH1	-7.12378	34503513	BMC Med	Genome-wide analysis of blood lipid metabolites in over 5000 South Asians reveals biological insights at cardiometabolic disease loci.	Phosphatidylglycerol_35:3_[M-H]1- levels	13,814 British ancestry individuals	NA	11	61860409	NA	FADS2	intron_variant	5e-13	0.0591654	13814	0
rs174611	11	61860409	cg24803614	FTH1	-7.12378	34503513	BMC Med	Genome-wide analysis of blood lipid metabolites in over 5000 South Asians reveals biological insights at cardiometabolic disease loci.	Phosphatidylinositol-O_36:0_[M-H]1- levels	13,814 British ancestry individuals	NA	11	61860409	NA	FADS2	intron_variant	9e-11	0.0723394	13814	0
rs174611	11	61860409	cg24803614	FTH1	-7.12378	34503513	BMC Med	Genome-wide analysis of blood lipid metabolites in over 5000 South Asians reveals biological insights at cardiometabolic disease loci.	Phosphatidylcholine_38:3_[M+H]1+/Phosphatidylethanolamine_41:3_[M+H]1+/Phosphatidate_43:4_[M+NH4]1+ levels	13,814 British ancestry individuals	NA	11	61860409	NA	FADS2	intron_variant	2e-31	0.189907	13814	0
rs174611	11	61860409	cg24803614	FTH1	-7.12378	34503513	BMC Med	Genome-wide analysis of blood lipid metabolites in over 5000 South Asians reveals biological insights at cardiometabolic disease loci.	Phosphatidylethanolamine-O_40:5_[M-H]1-/Phosphatidylethanolamine-P_40:4_[M-H]1- levels	13,814 British ancestry individuals	NA	11	61860409	NA	FADS2	intron_variant	5e-23	0.0930958	13814	0
rs174611	11	61860409	cg24803614	FTH1	-7.12378	34503513	BMC Med	Genome-wide analysis of blood lipid metabolites in over 5000 South Asians reveals biological insights at cardiometabolic disease loci.	Phosphatidylcholine_40:7_[M+H]1+ levels	13,814 British ancestry individuals	NA	11	61860409	NA	FADS2	intron_variant	3e-14	0.113039	13814	0
rs174611	11	61860409	cg24803614	FTH1	-7.12378	34503513	BMC Med	Genome-wide analysis of blood lipid metabolites in over 5000 South Asians reveals biological insights at cardiometabolic disease loci.	Fatty acid(22:4)_[M-H]1- levels	13,814 British ancestry individuals	NA	11	61860409	NA	FADS2	intron_variant	4e-18	0.0966176	13814	0
rs174611	11	61860409	cg24803614	FTH1	-7.12378	34503513	BMC Med	Genome-wide analysis of blood lipid metabolites in over 5000 South Asians reveals biological insights at cardiometabolic disease loci.	Phosphatidylinositol_38:4_[M-H]1- levels	13,814 British ancestry individuals	NA	11	61860409	NA	FADS2	intron_variant	1e-13	0.0764544	13814	0
rs174611	11	61860409	cg24803614	FTH1	-7.12378	34503513	BMC Med	Genome-wide analysis of blood lipid metabolites in over 5000 South Asians reveals biological insights at cardiometabolic disease loci.	Phosphatidylethanolamine-O_34:3_[M-H]1-/Phosphatidylethanolamine-P_34:2_[M-H]1- levels	13,814 British ancestry individuals	NA	11	61860409	NA	FADS2	intron_variant	6e-14	0.0918205	13814	0
