## Supplemental tables for "Epigenome-wide Association Analysis of Mitochondrial Heteroplasmy Provides Insight into Molecular Mechanisms of Disease" (part 2 of 3)

### Sheet: ST14 (continued)
Supplemental Table 14. GWAS traits mapped to mQTLs associated with significant CpGs
rs174611	11	61860409	cg24803614	FTH1	-7.12378	34503513	BMC Med	Genome-wide analysis of blood lipid metabolites in over 5000 South Asians reveals biological insights at cardiometabolic disease loci.	Fatty acid(20:4)_[M-H]1- levels	13,814 British ancestry individuals	NA	11	61860409	NA	FADS2	intron_variant	4e-54	0.129004	13814	0
rs174611	11	61860409	cg24803614	FTH1	-7.12378	34503513	BMC Med	Genome-wide analysis of blood lipid metabolites in over 5000 South Asians reveals biological insights at cardiometabolic disease loci.	Phosphatidylethanolamine_37:3_[M-H]1- levels	13,814 British ancestry individuals	NA	11	61860409	NA	FADS2	intron_variant	6e-12	0.0702259	13814	0
rs174611	11	61860409	cg24803614	FTH1	-7.12378	34503513	BMC Med	Genome-wide analysis of blood lipid metabolites in over 5000 South Asians reveals biological insights at cardiometabolic disease loci.	Phosphatidylcholine_35:3_[M+H]1+/Phosphatidylethanolamine_38:3_[M+H]1+/Phosphatidate_40:4_[M+NH4]1+ levels	13,814 British ancestry individuals	NA	11	61860409	NA	FADS2	intron_variant	2e-39	0.142925	13814	0
rs174611	11	61860409	cg24803614	FTH1	-7.12378	34503513	BMC Med	Genome-wide analysis of blood lipid metabolites in over 5000 South Asians reveals biological insights at cardiometabolic disease loci.	Phosphatidylcholine_40:6_[M+H]1+/Phosphatidylethanolamine_43:6_[M+H]1+ levels	13,814 British ancestry individuals	NA	11	61860409	NA	FADS2	intron_variant	3e-11	0.107786	13814	0
rs174611	11	61860409	cg24803614	FTH1	-7.12378	34503513	BMC Med	Genome-wide analysis of blood lipid metabolites in over 5000 South Asians reveals biological insights at cardiometabolic disease loci.	Phosphatidylserine_40:5_[M+H]1+/Phosphatidylglycerol_40:7_[M+NH4]1+ levels	13,814 British ancestry individuals	NA	11	61860409	NA	FADS2	intron_variant	1e-19	0.123423	13814	0
rs174611	11	61860409	cg24803614	FTH1	-7.12378	34503513	BMC Med	Genome-wide analysis of blood lipid metabolites in over 5000 South Asians reveals biological insights at cardiometabolic disease loci.	Triacylglycerol_56:7_[M+NH4]1+ levels	13,814 British ancestry individuals	NA	11	61860409	NA	FADS2	intron_variant	8e-15	0.122885	13814	0
rs174611	11	61860409	cg24803614	FTH1	-7.12378	34503513	BMC Med	Genome-wide analysis of blood lipid metabolites in over 5000 South Asians reveals biological insights at cardiometabolic disease loci.	Phosphatidylcholine_37:3_[M+OAc]1-/Phosphatidylserine_41:2_[M-H]1- levels	13,814 British ancestry individuals	NA	11	61860409	NA	FADS2	intron_variant	3e-17	0.0790287	13814	0
rs174611	11	61860409	cg24803614	FTH1	-7.12378	34503513	BMC Med	Genome-wide analysis of blood lipid metabolites in over 5000 South Asians reveals biological insights at cardiometabolic disease loci.	Phosphatidylethanolamine_38:2_[M-H]1- levels	13,814 British ancestry individuals	NA	11	61860409	NA	FADS2	intron_variant	8e-11	0.0515023	13814	0
rs174611	11	61860409	cg24803614	FTH1	-7.12378	34503513	BMC Med	Genome-wide analysis of blood lipid metabolites in over 5000 South Asians reveals biological insights at cardiometabolic disease loci.	Triacylglycerol_58:7_[M+NH4]1+ levels	13,814 British ancestry individuals	NA	11	61860409	NA	FADS2	intron_variant	1e-12	0.115058	13814	0
rs174611	11	61860409	cg24803614	FTH1	-7.12378	34503513	BMC Med	Genome-wide analysis of blood lipid metabolites in over 5000 South Asians reveals biological insights at cardiometabolic disease loci.	Phosphatidylcholine_32:2_[M+H]1+/Phosphatidylethanolamine_35:2_[M+H]1+/Phosphatidate_37:3_[M+NH4]1+ levels	13,814 British ancestry individuals	NA	11	61860409	NA	FADS2	intron_variant	1e-11	0.0891461	13814	0
rs174611	11	61860409	cg24803614	FTH1	-7.12378	34503513	BMC Med	Genome-wide analysis of blood lipid metabolites in over 5000 South Asians reveals biological insights at cardiometabolic disease loci.	Triacylglycerol_56:5_[M+NH4]1+ levels	13,814 British ancestry individuals	NA	11	61860409	NA	FADS2	intron_variant	3e-12	0.110935	13814	0
rs174611	11	61860409	cg24803614	FTH1	-7.12378	34503513	BMC Med	Genome-wide analysis of blood lipid metabolites in over 5000 South Asians reveals biological insights at cardiometabolic disease loci.	Phosphatidylcholine_38:5_[M+H]1+/Phosphatidylethanolamine_41:5_[M+H]1+/Phosphatidate_43:6_[M+NH4]1+ levels	13,814 British ancestry individuals	NA	11	61860409	NA	FADS2	intron_variant	2e-42	0.218354	13814	0
rs174611	11	61860409	cg24803614	FTH1	-7.12378	34503513	BMC Med	Genome-wide analysis of blood lipid metabolites in over 5000 South Asians reveals biological insights at cardiometabolic disease loci.	Phosphatidylcholine_36:3_[M+H]1+/Phosphatidylethanolamine_39:3_[M+H]1+/Phosphatidate_41:4_[M+NH4]1+ levels	13,814 British ancestry individuals	NA	11	61860409	NA	FADS2	intron_variant	2e-43	0.213736	13814	0
rs174611	11	61860409	cg24803614	FTH1	-7.12378	34503513	BMC Med	Genome-wide analysis of blood lipid metabolites in over 5000 South Asians reveals biological insights at cardiometabolic disease loci.	Diacylglycerol_38:4_[M+H-H2O]1+ levels	13,814 British ancestry individuals	NA	11	61860409	NA	FADS2	intron_variant	5e-28	0.0866047	13814	0
rs174611	11	61860409	cg24803614	FTH1	-7.12378	34503513	BMC Med	Genome-wide analysis of blood lipid metabolites in over 5000 South Asians reveals biological insights at cardiometabolic disease loci.	Lysophosphatidylcholine_20:4_[M+H]1+ levels	13,814 British ancestry individuals	NA	11	61860409	NA	FADS2	intron_variant	3e-91	0.249917	13814	0
rs174611	11	61860409	cg24803614	FTH1	-7.12378	34503513	BMC Med	Genome-wide analysis of blood lipid metabolites in over 5000 South Asians reveals biological insights at cardiometabolic disease loci.	Phosphatidylethanolamine-O_38:5_[M-H]1-/Phosphatidylethanolamine-P_38:4_[M-H]1- levels	13,814 British ancestry individuals	NA	11	61860409	NA	FADS2	intron_variant	4e-14	0.0901443	13814	0
rs174611	11	61860409	cg24803614	FTH1	-7.12378	34503513	BMC Med	Genome-wide analysis of blood lipid metabolites in over 5000 South Asians reveals biological insights at cardiometabolic disease loci.	Phosphatidylcholine_34:3_[M+H]1+/Phosphatidylethanolamine_37:3_[M+H]1+/Phosphatidate_39:4_[M+NH4]1+ levels	13,814 British ancestry individuals	NA	11	61860409	NA	FADS2	intron_variant	1e-16	0.103876	13814	0
rs174611	11	61860409	cg24803614	FTH1	-7.12378	34503513	BMC Med	Genome-wide analysis of blood lipid metabolites in over 5000 South Asians reveals biological insights at cardiometabolic disease loci.	Phosphatidylcholine_34:2_[M+OAc]1-/Phosphatidylserine_38:1_[M-H]1- levels	13,814 British ancestry individuals	NA	11	61860409	NA	FADS2	intron_variant	6e-26	0.108706	13814	0
rs174611	11	61860409	cg24803614	FTH1	-7.12378	34503513	BMC Med	Genome-wide analysis of blood lipid metabolites in over 5000 South Asians reveals biological insights at cardiometabolic disease loci.	Phosphatidylcholine-O_44:5_[M+H]1+/Phosphatidylcholine-P_44:4_[M+H]1+ levels	13,814 British ancestry individuals	NA	11	61860409	NA	FADS2	intron_variant	7e-13	0.115105	13814	0
rs174611	11	61860409	cg24803614	FTH1	-7.12378	34503513	BMC Med	Genome-wide analysis of blood lipid metabolites in over 5000 South Asians reveals biological insights at cardiometabolic disease loci.	Phosphatidylethanolamine-O_38:3_[M-H]1-/Phosphatidylethanolamine-P_38:2_[M-H]1- levels	13,814 British ancestry individuals	NA	11	61860409	NA	FADS2	intron_variant	1e-13	0.0686391	13814	0
rs174611	11	61860409	cg24803614	FTH1	-7.12378	34503513	BMC Med	Genome-wide analysis of blood lipid metabolites in over 5000 South Asians reveals biological insights at cardiometabolic disease loci.	Phosphatidylethanolamine-O_36:4_[M-H]1-/Phosphatidylethanolamine-P_36:3_[M-H]1- levels	13,814 British ancestry individuals	NA	11	61860409	NA	FADS2	intron_variant	9e-12	0.082397	13814	0
rs174611	11	61860409	cg24803614	FTH1	-7.12378	34503513	BMC Med	Genome-wide analysis of blood lipid metabolites in over 5000 South Asians reveals biological insights at cardiometabolic disease loci.	Phosphatidylcholine_32:0_[M+H]1+/Phosphatidylethanolamine_35:0_[M+H]1+/Phosphatidate_37:1_[M+NH4]1+ levels	13,814 British ancestry individuals	NA	11	61860409	NA	FADS2	intron_variant	3e-14	0.095484	13814	0
rs174611	11	61860409	cg24803614	FTH1	-7.12378	34503513	BMC Med	Genome-wide analysis of blood lipid metabolites in over 5000 South Asians reveals biological insights at cardiometabolic disease loci.	Lysophosphatidylcholine-O_16:1_[M+H]1+/Lysophosphatidylcholine-P_16:0_[M+H]1+ levels	13,814 British ancestry individuals	NA	11	61860409	NA	FADS2	intron_variant	2e-11	0.0626351	13814	0
rs174611	11	61860409	cg24803614	FTH1	-7.12378	34503513	BMC Med	Genome-wide analysis of blood lipid metabolites in over 5000 South Asians reveals biological insights at cardiometabolic disease loci.	Phosphatidylethanolamine_37:2_[M-H]1- levels	13,814 British ancestry individuals	NA	11	61860409	NA	FADS2	intron_variant	4e-13	0.0662378	13814	0
rs174611	11	61860409	cg24803614	FTH1	-7.12378	34503513	BMC Med	Genome-wide analysis of blood lipid metabolites in over 5000 South Asians reveals biological insights at cardiometabolic disease loci.	Phosphatidylinositol_36:2_[M-H]1- levels	13,814 British ancestry individuals	NA	11	61860409	NA	FADS2	intron_variant	5e-15	0.0860591	13814	0
rs174611	11	61860409	cg24803614	FTH1	-7.12378	34503513	BMC Med	Genome-wide analysis of blood lipid metabolites in over 5000 South Asians reveals biological insights at cardiometabolic disease loci.	Phosphatidylethanolamine-O_36:5_[M-H]1-/Phosphatidylethanolamine-P_36:4_[M-H]1- levels	13,814 British ancestry individuals	NA	11	61860409	NA	FADS2	intron_variant	2e-10	0.0794419	13814	0
rs174611	11	61860409	cg24803614	FTH1	-7.12378	34503513	BMC Med	Genome-wide analysis of blood lipid metabolites in over 5000 South Asians reveals biological insights at cardiometabolic disease loci.	Phosphatidylcholine-O_40:5_[M+H]1+/Phosphatidylcholine-P_40:4_[M+H]1+ levels	13,814 British ancestry individuals	NA	11	61860409	NA	FADS2	intron_variant	4e-17	0.131348	13814	0
rs174611	11	61860409	cg24803614	FTH1	-7.12378	34503513	BMC Med	Genome-wide analysis of blood lipid metabolites in over 5000 South Asians reveals biological insights at cardiometabolic disease loci.	Phosphatidylcholine_38:2_[M+H]1+/Phosphatidylethanolamine_41:2_[M+H]1+ levels	13,814 British ancestry individuals	NA	11	61860409	NA	FADS2	intron_variant	3e-15	0.129314	13814	0
rs174611	11	61860409	cg24803614	FTH1	-7.12378	34503513	BMC Med	Genome-wide analysis of blood lipid metabolites in over 5000 South Asians reveals biological insights at cardiometabolic disease loci.	Fatty acid(22:5)_[M-H]1- levels	13,814 British ancestry individuals	NA	11	61860409	NA	FADS2	intron_variant	4e-20	0.117222	13814	0
rs174611	11	61860409	cg24803614	FTH1	-7.12378	34503513	BMC Med	Genome-wide analysis of blood lipid metabolites in over 5000 South Asians reveals biological insights at cardiometabolic disease loci.	Lysophosphatidylethanolamine_20:4_[M-H]1- levels	13,814 British ancestry individuals	NA	11	61860409	NA	FADS2	intron_variant	2e-28	0.134179	13814	0
rs174611	11	61860409	cg24803614	FTH1	-7.12378	34503513	BMC Med	Genome-wide analysis of blood lipid metabolites in over 5000 South Asians reveals biological insights at cardiometabolic disease loci.	Phosphatidylethanolamine_35:2_[M-H]1- levels	13,814 British ancestry individuals	NA	11	61860409	NA	FADS2	intron_variant	9e-14	0.0726852	13814	0
rs174611	11	61860409	cg24803614	FTH1	-7.12378	34503513	BMC Med	Genome-wide analysis of blood lipid metabolites in over 5000 South Asians reveals biological insights at cardiometabolic disease loci.	Triacylglycerol_58:10_[M+NH4]1+ levels	13,814 British ancestry individuals	NA	11	61860409	NA	FADS2	intron_variant	4e-27	0.172388	13814	0
rs174611	11	61860409	cg24803614	FTH1	-7.12378	34503513	BMC Med	Genome-wide analysis of blood lipid metabolites in over 5000 South Asians reveals biological insights at cardiometabolic disease loci.	Phosphatidylethanolamine_39:4_[M-H]1- levels	13,814 British ancestry individuals	NA	11	61860409	NA	FADS2	intron_variant	2e-26	0.108412	13814	0
rs174621	11	61862632	cg24803614	FTH1	-8.33125	31036433	Lancet Respir Med	Shared and distinct genetic risk factors for childhood-onset and adult-onset asthma: genome-wide and transcriptome-wide studies.	Asthma (adult onset)	21,564 British ancestry cases, 318,237 British ancestry controls	NA	11	61862632	FADS2, FADS1, FADS3	FADS2	non_coding_transcript_exon_variant	1e-08	1.071	339801	0
rs17462630	2	218421818	cg21188652	RQCD1	-63.8499	31152163	Nat Genet	A catalog of genetic loci associated with kidney function from analyses of a million individuals.	Estimated glomerular filtration rate	567,460 European ancestry individuals	216,518 European ancestry individuals	2	218421818	VIL1	VIL1	intron_variant	4e-08	0.0024	567460	216518
rs17462630	2	218421818	cg21188652	RQCD1	-63.8499	35710981	Nat Genet	Epigenomic and transcriptomic analyses define core cell types, genes and targetable mechanisms for kidney disease.	Estimated glomerular filtration rate (creatinine)	1,205,871 European ancestry individuals, 168,300 East Asian ancestry individuals, 63,553 African ancestry individuals, 23,509 Hispanic or Latin American individuals, 22,103 African American individuals, 21,791 Central Asian or South Asian ancestry individuals, 1,502 Middle Eastern ancestry individuals, 939 other admixed ancestry individuals, 602 Native American ancestry individuals, 150 Asian ancestry individuals, 339 individuals	NA	2	218421818	NA	VIL1	intron_variant	7e-12	6.854	1508659	0
rs17495612	6	32391654	cg02633767	TAP2	-20.6227	36224396	Nature	A saturated map of common genetic variants associated with human height.	Height	5,314,291 European ancestry, Hispanic or Latin American, East Asian ancestry, African ancestry, South Asian ancestry individuals	NA	6	32391654	NA	TSBP1-AS1	non_coding_transcript_exon_variant	4e-08	0.0068	5314291	0
rs17496307	6	32433259	cg02633767	TAP2	-18.1082	33591409	Pediatr Nephrol	HLA-DQ and HLA-DRB1 alleles associated with Henoch-Sch??nlein purpura nephritis in Finnish pediatric population: a genome-wide association study.	Immunoglobulin A vasculitis	46 Finnish ancestry cases, 18,757 Finnish ancestry controls	NA	6	32433259	NR	TSBP1-AS1 - HLA-DRA	intergenic_variant	9e-09	4.33	18803	0
rs17496549	6	32441931	cg02633767	TAP2	-19.0105	33591409	Pediatr Nephrol	HLA-DQ and HLA-DRB1 alleles associated with Henoch-Sch??nlein purpura nephritis in Finnish pediatric population: a genome-wide association study.	Immunoglobulin A vasculitis	46 Finnish ancestry cases, 18,757 Finnish ancestry controls	NA	6	32441931	NR	HLA-DRA, HLA-DRA, HLA-DRA, HLA-DRA, HLA-DRA, HLA-DRA, HLA-DRA, HLA-DRA	intron_variant	9e-09	4.33	18803	0
rs17516457	5	132254694	cg17394978	IRF1	-98.55	28199695	Hum Mol Genet	GWAS of self-reported mosquito bite size, itch intensity and attractiveness to mosquitoes implicates immune-related predisposition loci.	Itch intensity from mosquito bite adjusted by bite size	69,057 European ancestry individuals without immune related conditions	NA	5	132254694	Intergenic	P4HA2	intron_variant	2e-20	0.0328262	69057	0
rs17516457	5	132254694	cg17394978	IRF1	-98.55	28199695	Hum Mol Genet	GWAS of self-reported mosquito bite size, itch intensity and attractiveness to mosquitoes implicates immune-related predisposition loci.	Perceived unattractiveness to mosquitoes	16,576 European ancestry individuals	NA	5	132254694	intergenic	P4HA2	intron_variant	6e-09	0.138285	16576	0
rs17516457	5	132254694	cg17394978	IRF1	-98.55	34594039	Nat Genet	A cross-population atlas of genetic associations for 220 human phenotypes.	Pulse pressure	360,863 European ancestry individuals, 145,445 East Asian ancestry individuals	NA	5	132254694	NA	P4HA2	intron_variant	3e-09	0.0128	506308	0
rs17533090	6	32622945	cg02633767	TAP2	-26.781	33591409	Pediatr Nephrol	HLA-DQ and HLA-DRB1 alleles associated with Henoch-Sch??nlein purpura nephritis in Finnish pediatric population: a genome-wide association study.	Immunoglobulin A vasculitis	46 Finnish ancestry cases, 18,757 Finnish ancestry controls	NA	6	32622945	NR	HLA-DRB1 - HLA-DQA1	TF_binding_site_variant	5e-09	4.5	18803	0
rs17563	14	53950804	cg24526899	BMP4	-8.2397	34272381	Nat Commun	Discovery and prioritization of variants and genes for kidney function in >1.2 million individuals.	Blood urea nitrogen levels	679,531 European ancestry individuals, 173,149 individuals	NA	14	53950804	NA	BMP4	stop_lost	2e-09	0.0031	852680	0
rs17563	14	53950804	cg24526899	BMP4	-8.2397	34910505	Sci Adv	The genetic architecture of human cortical folding.	Vertex-wise cortical thickness	33,748 European ancestry individuals	NA	14	53950804	NA	BMP4	stop_lost	5e-10	6.22	33748	0
rs17563	14	53950804	cg24526899	BMP4	-8.2397	30598549	Nat Genet	An atlas of genetic influences on osteoporosis in humans and mice.	Heel bone mineral density	426,824 British ancestry individuals	NA	14	53950804	BMP4	BMP4	stop_lost	2e-42	0.0343817	426824	0
rs17563	14	53950804	cg24526899	BMP4	-8.2397	35022715	Hum Mol Genet	Whole exome sequence analysis in 51?€?624 participants identifies novel genes and variants associated with refractive error and myopia.	Refractive error	51,624 European ancestry individuals	NA	14	53950804	NA	BMP4	stop_lost	2e-09	0.037	51624	0
rs17563	14	53950804	cg24526899	BMP4	-8.2397	23704328	Hum Mol Genet	Genome-wide association study of primary tooth eruption identifies pleiotropic loci associated with height and craniofacial distances.	Primary tooth development (time to first tooth eruption)	11,118 European ancestry individuals	NA	14	53950804	BMP4	BMP4	stop_lost	9e-17	0.239	11118	0
rs17563	14	53950804	cg24526899	BMP4	-8.2397	34560273	Neuroimage	Vertex-wise multivariate genome-wide association study identifies 780 unique genetic loci associated with cortical morphology.	Cortical thickness	35,657 White British ancestry individuals	NA	14	53950804	NR	BMP4	stop_lost	2e-10	NA	35657	0
rs17563	14	53950804	cg24526899	BMP4	-8.2397	34272381	Nat Commun	Discovery and prioritization of variants and genes for kidney function in >1.2 million individuals.	Estimated glomerular filtration rate (creatinine)	1,004,040 European ancestry individuals, 165,726 East Asian ancestry individuals, 13,842 African American individuals, 13,359 South Asian ancestry individuals, 4,961 Hispanic individuals, 2 individuals	417,288 European ancestry individuals	14	53950804	NA	BMP4	stop_lost	6e-10	0.00159412	1201930	417288
rs17563	14	53950804	cg24526899	BMP4	-8.2397	35710981	Nat Genet	Epigenomic and transcriptomic analyses define core cell types, genes and targetable mechanisms for kidney disease.	Estimated glomerular filtration rate (creatinine)	1,205,871 European ancestry individuals, 168,300 East Asian ancestry individuals, 63,553 African ancestry individuals, 23,509 Hispanic or Latin American individuals, 22,103 African American individuals, 21,791 Central Asian or South Asian ancestry individuals, 1,502 Middle Eastern ancestry individuals, 939 other admixed ancestry individuals, 602 Native American ancestry individuals, 150 Asian ancestry individuals, 339 individuals	NA	14	53950804	NA	BMP4	stop_lost	4e-15	7.867	1508659	0
rs17570529	15	85582376	cg25843651	KLHL25	-19.0114	34111113	PLoS Genet	A genome-wide association study identifies 5 loci associated with frozen shoulder and implicates diabetes as a causal risk factor.	Frozen shoulder	627,998 European ancestry individuals	NA	15	85582376	NR	AKAP13	intron_variant	3e-09	0.92	627998	0
rs17572109	2	218229211	cg01329789	TMBIM1;PNKD	-14.1083	32888494	Cell	The Polygenic and Monogenic Basis of Blood Traits and Diseases.	Platelet distribution width	408,112 British individuals	NA	2	218229211	ARPC2	ARPC2	non_coding_transcript_exon_variant	1e-74	0.065179	408112	0
rs17572109	2	218229211	cg01329789	TMBIM1;PNKD	-14.1083	32888494	Cell	The Polygenic and Monogenic Basis of Blood Traits and Diseases.	Platelet count	408,112 British individuals	NA	2	218229211	ARPC2	ARPC2	non_coding_transcript_exon_variant	4e-51	0.0404784	408112	0
rs17572109	2	218229211	cg01329789	TMBIM1;PNKD	-14.1083	27863252	Cell	The Allelic Landscape of Human Blood Cell Trait Variation and Links to Common Complex Disease.	Mean platelet volume	164,454 European ancestry individuals	NA	2	218229211	ARPC2	ARPC2	non_coding_transcript_exon_variant	4e-15	0.0340207	164454	0
rs17572109	2	218229211	cg01329789	TMBIM1;PNKD	-14.1083	27863252	Cell	The Allelic Landscape of Human Blood Cell Trait Variation and Links to Common Complex Disease.	Platelet distribution width	164,433 European ancestry individuals	NA	2	218229211	ARPC2	ARPC2	non_coding_transcript_exon_variant	6e-26	0.045323	164433	0
rs17572109	2	218229211	cg01329789	TMBIM1;PNKD	-14.1083	32888493	Cell	Trans-ethnic and Ancestry-Specific Blood-Cell Genetics in 746,667 Individuals from 5 Global Populations.	Mean platelet volume	484,042 African American or Afro-Caribbean, African ancestry, European ancestry, East Asian ancestry, Hispanic or Latin American and South Asian ancestry individuals	NA	2	218229211	NR	ARPC2	non_coding_transcript_exon_variant	4e-53	NA	484042	0
rs17572109	2	218229211	cg01329789	TMBIM1;PNKD	-14.1083	32888493	Cell	Trans-ethnic and Ancestry-Specific Blood-Cell Genetics in 746,667 Individuals from 5 Global Populations.	Platelet count	542,827 European ancestry individuals	NA	2	218229211	NR	ARPC2	non_coding_transcript_exon_variant	6e-70	0.038804	542827	0
rs17572109	2	218229211	cg01329789	TMBIM1;PNKD	-14.1083	32888493	Cell	Trans-ethnic and Ancestry-Specific Blood-Cell Genetics in 746,667 Individuals from 5 Global Populations.	Mean platelet volume	460,935 European ancestry individuals	NA	2	218229211	NR	ARPC2	non_coding_transcript_exon_variant	5e-57	0.036532	460935	0
rs17572109	2	218229211	cg01329789	TMBIM1;PNKD	-14.1083	34469753	Am J Hum Genet	Genetic determinants of blood-cell traits influence susceptibility to childhood acute lymphoblastic leukemia.	Platelet count	235,256 European ancestry individuals	100,764 European ancestry individuals	2	218229211	NA	ARPC2	non_coding_transcript_exon_variant	1e-23	NA	235256	100764
rs17572109	2	218229211	cg01329789	TMBIM1;PNKD	-14.1083	34469753	Am J Hum Genet	Genetic determinants of blood-cell traits influence susceptibility to childhood acute lymphoblastic leukemia.	Platelet-to-lymphocyte ratio	234,552 European ancestry individuals	100,478 European ancestry individuals	2	218229211	NA	ARPC2	non_coding_transcript_exon_variant	1e-14	NA	234552	100478
rs17572109	2	218229211	cg01329789	TMBIM1;PNKD	-14.1083	32888494	Cell	The Polygenic and Monogenic Basis of Blood Traits and Diseases.	Mean platelet volume	408,112 British individuals	NA	2	218229211	ARPC2	ARPC2	non_coding_transcript_exon_variant	3e-34	0.0331883	408112	0
rs17572109	2	218229211	cg01329789	TMBIM1;PNKD	-14.1083	34594039	Nat Genet	A cross-population atlas of genetic associations for 220 human phenotypes.	Platelet count	350,474 European ancestry individuals, 148,623 East Asian ancestry individuals	NA	2	218229211	NA	ARPC2	non_coding_transcript_exon_variant	1e-40	0.0368	499097	0
rs17572109	2	218229211	cg01329789	TMBIM1;PNKD	-14.1083	32888493	Cell	Trans-ethnic and Ancestry-Specific Blood-Cell Genetics in 746,667 Individuals from 5 Global Populations.	Platelet count	721,201 African American or Afro-Caribbean, African ancestry, European ancestry, East Asian ancestry, Hispanic or Latin American and South Asian ancestry individuals	NA	2	218229211	NR	ARPC2	non_coding_transcript_exon_variant	3e-66	NA	721201	0
rs17572109	2	218229211	cg01329789	TMBIM1;PNKD	-14.1083	27863252	Cell	The Allelic Landscape of Human Blood Cell Trait Variation and Links to Common Complex Disease.	Platelet count	166,066 European ancestry individuals	NA	2	218229211	ARPC2	ARPC2	non_coding_transcript_exon_variant	7e-19	0.0387835	166066	0
rs17581728	17	75834915	cg07010633	UNC13D	-209.796	32888493	Cell	Trans-ethnic and Ancestry-Specific Blood-Cell Genetics in 746,667 Individuals from 5 Global Populations.	Mean platelet volume	460,935 European ancestry individuals	NA	17	75834915	NR	UNC13D	splice_region_variant	6e-20	0.020634	460935	0
rs17599077	6	32623281	cg02633767	TAP2	-21.2961	33591409	Pediatr Nephrol	HLA-DQ and HLA-DRB1 alleles associated with Henoch-Sch??nlein purpura nephritis in Finnish pediatric population: a genome-wide association study.	Immunoglobulin A vasculitis	46 Finnish ancestry cases, 18,757 Finnish ancestry controls	NA	6	32623281	NR	HLA-DRB1 - HLA-DQA1	intergenic_variant	2e-08	4.08	18803	0
rs17612102	15	51971897	cg10941749	LYSMD2	-75.9472	34431594	Aging Cell	A genome-wide association study of the frailty index highlights brain pathways in ageing.	Frailty index	175,226 European ancestry individuals	NA	15	51971897	LEO1, MAPK6	MAPK6	intron_variant	3e-08	0.0187	175226	0
rs17612845	6	32652764	cg02633767	TAP2	-17.9515	35213538	PLoS Biol	Characterising metabolomic signatures of lipid-modifying therapies through drug target mendelian randomisation.	Cholesterol to total lipids ratio in chylomicrons and extremely large VLDL	111,638 European ancestry individuals	NA	6	32652764	NA	HLA-DQA1 - HLA-DQB1	intergenic_variant	7e-13	0.0312	111638	0
rs17612845	6	32652764	cg02633767	TAP2	-17.9515	35213538	PLoS Biol	Characterising metabolomic signatures of lipid-modifying therapies through drug target mendelian randomisation.	Cholesteryl esters to total lipids ratio in chylomicrons and extremely large VLDL	111,638 European ancestry individuals	NA	6	32652764	NA	HLA-DQA1 - HLA-DQB1	intergenic_variant	4e-13	0.0316957	111638	0
rs17612942	6	32653222	cg02633767	TAP2	-7.07001	34021172	Sci Rep	GWAS of allometric body-shape indices in UK Biobank identifies loci suggesting associations with morphogenesis, organogenesis, adrenal cell renewal and cancer.	Waist-to-hip ratio adjusted for BMI	219,872 British ancestry women	NA	6	32653222	HLA-DQA1	HLA-DQA1 - HLA-DQB1	intergenic_variant	1e-08	0.0193929	219872	0
rs17613465	6	32654582	cg06857094	VARS	-7.06354	27863252	Cell	The Allelic Landscape of Human Blood Cell Trait Variation and Links to Common Complex Disease.	Eosinophil percentage of granulocytes	170,536 European ancestry individuals	NA	6	32654582	HLA-DQB1	HLA-DQA1 - HLA-DQB1	intergenic_variant	5e-12	0.0327775	170536	0
rs17616365	17	40100148	cg08005460	RARA	-8.9988	32042192	Nat Med	Using human genetics to understand the disease impacts of testosterone in men and women.	Sex hormone-binding globulin levels	189,473 European ancestry women	NA	17	40100148	NR	NR1D1	5_prime_UTR_variant	1e-12	0.0259419	189473	0
rs17616365	17	40100148	cg08005460	RARA	-8.9988	32042192	Nat Med	Using human genetics to understand the disease impacts of testosterone in men and women.	Sex hormone-binding globulin levels adjusted for BMI	368,929 European ancestry individuals	NA	17	40100148	NR	NR1D1	5_prime_UTR_variant	3e-23	0.0222062	368929	0
rs17616365	17	40100148	cg08005460	RARA	-8.9988	32042192	Nat Med	Using human genetics to understand the disease impacts of testosterone in men and women.	Sex hormone-binding globulin levels	370,125 European ancestry individuals	NA	17	40100148	NR	NR1D1	5_prime_UTR_variant	1e-15	0.0201173	370125	0
rs17616365	17	40100148	cg08005460	RARA	-8.9988	35192695	Endocrinology	Cross-ancestry genome-wide association studies of sex hormone concentrations in pre- and postmenopausal women.	Sex hormone-binding globulin levels	4,522 African ancestry individuals, 196,901 European ancestry individuals	NA	17	40100148	NA	NR1D1	5_prime_UTR_variant	3e-14	7.591	201423	0
rs17616365	17	40100148	cg08005460	RARA	-8.9988	32042192	Nat Med	Using human genetics to understand the disease impacts of testosterone in men and women.	Sex hormone-binding globulin levels adjusted for BMI	188,908 European ancestry women	NA	17	40100148	NR	NR1D1	5_prime_UTR_variant	7e-19	0.0280429	188908	0
rs17616365	17	40100148	cg08005460	RARA	-8.9988	35192695	Endocrinology	Cross-ancestry genome-wide association studies of sex hormone concentrations in pre- and postmenopausal women.	Sex hormone-binding globulin levels	196,901 European ancestry individuals	NA	17	40100148	NA	NR1D1	5_prime_UTR_variant	3e-14	0.069047	196901	0
rs17622208	5	132381358	cg17394978	IRF1	-79.6354	35507331	Arthritis Rheumatol	Comparative genetic analysis of psoriatic arthritis and psoriasis for the discovery of genetic risk factors and risk prediction modelling.	Psoriatic arthritis	5,065 European ancestry cases, 21,286 European ancestry controls	NA	5	132381358	NA	SLC22A5	non_coding_transcript_exon_variant	6e-14	1.19	26351	0
rs17622208	5	132381358	cg17394978	IRF1	-79.6354	35126453	Front Genet	Shared Genetic Architecture and Causal Relationship Between Asthma and Cardiovascular Diseases: A Large-Scale Cross-Trait Analysis.	Asthma and cardiovascular disease	19,954 European ancestry cases, 107,715 European ancestry controls	NA	5	132381358	NA	SLC22A5	non_coding_transcript_exon_variant	2e-09	NA	127669	0
rs17622378	5	132442760	cg17394978	IRF1	-113.185	31036433	Lancet Respir Med	Shared and distinct genetic risk factors for childhood-onset and adult-onset asthma: genome-wide and transcriptome-wide studies.	Asthma (childhood onset)	9,433 British ancestry cases, 318,237 British ancestry controls	NA	5	132442760	C5orf56, SLC22A5, IRF1	IRF1, IRF1-AS1	intron_variant	9e-11	1.103	327670	0
rs17622378	5	132442760	cg17394978	IRF1	-113.185	35126453	Front Genet	Shared Genetic Architecture and Causal Relationship Between Asthma and Cardiovascular Diseases: A Large-Scale Cross-Trait Analysis.	Asthma and cardiovascular disease	19,954 European ancestry cases, 107,715 European ancestry controls	NA	5	132442760	NA	IRF1, IRF1-AS1	intron_variant	3e-09	NA	127669	0
rs17622378	5	132442760	cg17394978	IRF1	-113.185	26192919	Nat Genet	Association analyses identify 38 susceptibility loci for inflammatory bowel disease and highlight shared genetic risk across populations.	Inflammatory bowel disease	12,882 European ancestry cases, 21,770 European ancestry controls	25,273 European ancestry cases, 26,715 European ancestry controls, 548 Iranian ancestry cases, 342 Iranian ancestry control, 1,423 Indian ancestry cases, 990 Indian ancestry controls, 2,824 East Asian ancestry cases, 3,719 East Asian ancestry controls	5	132442760	NR	IRF1, IRF1-AS1	intron_variant	1e-42	1.14656	34652	61834
rs17622378	5	132442760	cg17394978	IRF1	-113.185	26192919	Nat Genet	Association analyses identify 38 susceptibility loci for inflammatory bowel disease and highlight shared genetic risk across populations.	Ulcerative colitis	6,968 European ancestry cases, 20,464 European ancestry controls	10,679 European ancestry cases, 26,715 European ancestry controls, 397 Iranian ancestry cases, 342 Iranian ancestry controls, 1,239 Indian ancestry cases, 990 Indian ancestry controls, 1,134 East Asian ancestry cases, 3,719 East Asian ancestry controls	5	132442760	NR	IRF1, IRF1-AS1	intron_variant	4e-11	1.08659	27432	45215
rs17622378	5	132442760	cg17394978	IRF1	-113.185	26192919	Nat Genet	Association analyses identify 38 susceptibility loci for inflammatory bowel disease and highlight shared genetic risk across populations.	Crohn's disease	5,956 European ancestry cases, 14,927 European ancestry controls	14,594 European ancestry cases, 26,715 European ancestry controls, 151 Iranian ancestry cases, 342 Iranian ancestry controls, 184 Indian ancestry cases, 990 Indian ancestry controls, 1,690 East Asian ancestry cases, 3,719 East Asian ancestry controls	5	132442760	NR	IRF1, IRF1-AS1	intron_variant	7e-56	1.20949	20883	48385
rs17622378	5	132442760	cg17394978	IRF1	-113.185	31036433	Lancet Respir Med	Shared and distinct genetic risk factors for childhood-onset and adult-onset asthma: genome-wide and transcriptome-wide studies.	Asthma (adult onset)	21,564 British ancestry cases, 318,237 British ancestry controls	NA	5	132442760	C5orf56, SLC22A5, IRF1	IRF1, IRF1-AS1	intron_variant	3e-13	1.077	339801	0
rs17622378	5	132442760	cg17394978	IRF1	-113.185	26974007	Nat Genet	Analysis of five chronic inflammatory diseases identifies 27 new associations and highlights disease-specific patterns at shared loci.	Chronic inflammatory diseases (ankylosing spondylitis, Crohn's disease, psoriasis, primary sclerosing cholangitis, ulcerative colitis) (pleiotropy)	8,726 European ancestry ankylosing spondylitis cases, 19,085 European ancestry Crohn?€?s disease cases, 6,530 European ancestry psoriasis cases, 3,408 European ancestry primary sclerosing cholangitis cases, 14,513 European ancestry ulcerative colitis cases, 34,213 European ancestry controls	NA	5	132442760	C5orf56	IRF1, IRF1-AS1	intron_variant	2e-55	NA	86475	0
rs17622517	5	132467845	cg17394978	IRF1	-29.1426	32888494	Cell	The Polygenic and Monogenic Basis of Blood Traits and Diseases.	Eosinophil counts	408,112 British individuals	NA	5	132467845	C5orf56	IRF1, IRF1-AS1	intron_variant	4e-16	0.0352346	408112	0
rs17622517	5	132467845	cg17394978	IRF1	-29.1426	32888494	Cell	The Polygenic and Monogenic Basis of Blood Traits and Diseases.	White blood cell count	408,112 British individuals	NA	5	132467845	C5orf56	IRF1, IRF1-AS1	intron_variant	5e-09	0.0246599	408112	0
rs17622517	5	132467845	cg17394978	IRF1	-29.1426	32888494	Cell	The Polygenic and Monogenic Basis of Blood Traits and Diseases.	Eosinophil percentage of white cells	408,112 British individuals	NA	5	132467845	C5orf56	IRF1, IRF1-AS1	intron_variant	6e-09	0.02514	408112	0
rs17622517	5	132467845	cg17394978	IRF1	-29.1426	33462484	Nat Genet	Genetics of 35 blood and urine biomarkers in the UK Biobank.	Aspartate aminotransferase levels	341,246 European ancestry individuals, 5,982 African ancestry individuals, 7,313 South Asian ancestry individuals	NA	5	132467845	NR	IRF1, IRF1-AS1	intron_variant	3e-09	0.0262	354541	0
rs17622656	5	132485305	cg17394978	IRF1	-127.516	32888494	Cell	The Polygenic and Monogenic Basis of Blood Traits and Diseases.	Reticulocyte count	408,112 British individuals	NA	5	132485305	IRF1	IRF1-AS1, IRF1	non_coding_transcript_exon_variant	4e-09	0.0135455	408112	0
rs17622656	5	132485305	cg17394978	IRF1	-127.516	32888494	Cell	The Polygenic and Monogenic Basis of Blood Traits and Diseases.	Reticulocyte fraction of red cells	408,112 British individuals	NA	5	132485305	IRF1	IRF1-AS1, IRF1	non_coding_transcript_exon_variant	8e-10	0.0141504	408112	0
rs1767141	1	23407857	cg00463859	TCEA3	-39.4757	34887591	Nature	The power of genetic diversity in genome-wide association studies of lipids.	High density lipoprotein cholesterol levels	40,963 South Asian ancestry individuals, 48,057 Hispanic individuals, 99,432 Admixed African or African ancestry individuals, 146,492 East Asian ancestry individuals, 1,320,016 European ancestry individuals	NA	1	23407857	NA	TCEA3, TCEA3	intron_variant	9e-20	NA	1654960	0
rs1767148	1	23438979	cg00463859	TCEA3	-63.3482	36224396	Nature	A saturated map of common genetic variants associated with human height.	Height	5,314,291 European ancestry, Hispanic or Latin American, East Asian ancestry, African ancestry, South Asian ancestry individuals	NA	1	23438979	NA	ASAP3, ASAP3	non_coding_transcript_exon_variant	1e-14	0.0076	5314291	0
rs17680229	17	48052400	cg12350474		-9.55247	32888493	Cell	Trans-ethnic and Ancestry-Specific Blood-Cell Genetics in 746,667 Individuals from 5 Global Populations.	Hemoglobin concentration	563,946 European ancestry individuals	NA	17	48052400	NR	NFE2L1	intron_variant	2e-20	0.024222	563946	0
rs17680229	17	48052400	cg12350474		-9.55247	32888493	Cell	Trans-ethnic and Ancestry-Specific Blood-Cell Genetics in 746,667 Individuals from 5 Global Populations.	Hemoglobin concentration	746,431 African American or Afro-Caribbean, African ancestry, European ancestry, East Asian ancestry, Hispanic or Latin American and South Asian ancestry individuals	NA	17	48052400	NR	NFE2L1	intron_variant	2e-18	NA	746431	0
rs17695373	17	48298105	cg12350474		-12.3509	36224396	Nature	A saturated map of common genetic variants associated with human height.	Height	455,180 Hispanic or Latin American individuals	NA	17	48298105	NA	SKAP1-AS2, SKAP1	intron_variant	2e-22	0.0297	455180	0
rs17699030	19	11220266	cg10928466	DOCK6	-7.33391	35213538	PLoS Biol	Characterising metabolomic signatures of lipid-modifying therapies through drug target mendelian randomisation.	Phospholipids to total lipids ratio in small LDL	115,082 European ancestry individuals	NA	19	11220266	NA	DOCK6	intron_variant	7e-14	0.0853186	115082	0
rs17699030	19	11220266	cg10928466	DOCK6	-7.33391	35213538	PLoS Biol	Characterising metabolomic signatures of lipid-modifying therapies through drug target mendelian randomisation.	Total lipid levels in HDL	115,082 European ancestry individuals	NA	19	11220266	NA	DOCK6	intron_variant	2e-29	0.115341	115082	0
rs17699030	19	11220266	cg10928466	DOCK6	-7.33391	35213538	PLoS Biol	Characterising metabolomic signatures of lipid-modifying therapies through drug target mendelian randomisation.	Free cholesterol levels in small HDL	115,082 European ancestry individuals	NA	19	11220266	NA	DOCK6	intron_variant	6e-19	0.0995971	115082	0
rs17699030	19	11220266	cg10928466	DOCK6	-7.33391	35213538	PLoS Biol	Characterising metabolomic signatures of lipid-modifying therapies through drug target mendelian randomisation.	Free cholesterol levels in HDL	115,082 European ancestry individuals	NA	19	11220266	NA	DOCK6	intron_variant	3e-23	0.100437	115082	0
rs17699030	19	11220266	cg10928466	DOCK6	-7.33391	35213538	PLoS Biol	Characterising metabolomic signatures of lipid-modifying therapies through drug target mendelian randomisation.	Phospholipids to total lipids ratio in very small VLDL	115,082 European ancestry individuals	NA	19	11220266	NA	DOCK6	intron_variant	5e-09	0.0649344	115082	0
rs17699030	19	11220266	cg10928466	DOCK6	-7.33391	35213538	PLoS Biol	Characterising metabolomic signatures of lipid-modifying therapies through drug target mendelian randomisation.	Free cholesterol levels in medium HDL	115,082 European ancestry individuals	NA	19	11220266	NA	DOCK6	intron_variant	4e-29	0.116451	115082	0
rs17699030	19	11220266	cg10928466	DOCK6	-7.33391	35213538	PLoS Biol	Characterising metabolomic signatures of lipid-modifying therapies through drug target mendelian randomisation.	Phosphoglycerides levels	115,006 European ancestry individuals	NA	19	11220266	NA	DOCK6	intron_variant	6e-31	0.124869	115006	0
rs17699030	19	11220266	cg10928466	DOCK6	-7.33391	35213538	PLoS Biol	Characterising metabolomic signatures of lipid-modifying therapies through drug target mendelian randomisation.	Cholesteryl ester levels in small HDL	115,082 European ancestry individuals	NA	19	11220266	NA	DOCK6	intron_variant	1e-09	0.0693261	115082	0
rs17699030	19	11220266	cg10928466	DOCK6	-7.33391	35213538	PLoS Biol	Characterising metabolomic signatures of lipid-modifying therapies through drug target mendelian randomisation.	Concentration of small HDL particles	115,082 European ancestry individuals	NA	19	11220266	NA	DOCK6	intron_variant	3e-13	0.0832429	115082	0
rs17699030	19	11220266	cg10928466	DOCK6	-7.33391	35213538	PLoS Biol	Characterising metabolomic signatures of lipid-modifying therapies through drug target mendelian randomisation.	Free cholesterol to total lipids ratio in medium HDL	115,082 European ancestry individuals	NA	19	11220266	NA	DOCK6	intron_variant	1e-12	0.071704	115082	0
rs17699030	19	11220266	cg10928466	DOCK6	-7.33391	35213538	PLoS Biol	Characterising metabolomic signatures of lipid-modifying therapies through drug target mendelian randomisation.	HDL cholesterol levels	115,082 European ancestry individuals	NA	19	11220266	NA	DOCK6	intron_variant	6e-20	0.0932982	115082	0
rs17699030	19	11220266	cg10928466	DOCK6	-7.33391	35213538	PLoS Biol	Characterising metabolomic signatures of lipid-modifying therapies through drug target mendelian randomisation.	Total cholines levels	115,006 European ancestry individuals	NA	19	11220266	NA	DOCK6	intron_variant	3e-28	0.1182	115006	0
rs17699030	19	11220266	cg10928466	DOCK6	-7.33391	35213538	PLoS Biol	Characterising metabolomic signatures of lipid-modifying therapies through drug target mendelian randomisation.	Apolipoprotein A1 levels	115,082 European ancestry individuals	NA	19	11220266	NA	DOCK6	intron_variant	3e-31	0.12159	115082	0
rs17699030	19	11220266	cg10928466	DOCK6	-7.33391	35213538	PLoS Biol	Characterising metabolomic signatures of lipid-modifying therapies through drug target mendelian randomisation.	Cholesteryl esters to total lipids ratio in small LDL	115,082 European ancestry individuals	NA	19	11220266	NA	DOCK6	intron_variant	4e-15	0.089659	115082	0
rs17699030	19	11220266	cg10928466	DOCK6	-7.33391	35213538	PLoS Biol	Characterising metabolomic signatures of lipid-modifying therapies through drug target mendelian randomisation.	Total esterified cholesterol levels	115,082 European ancestry individuals	NA	19	11220266	NA	DOCK6	intron_variant	9e-10	0.0673446	115082	0
rs17699030	19	11220266	cg10928466	DOCK6	-7.33391	35213538	PLoS Biol	Characterising metabolomic signatures of lipid-modifying therapies through drug target mendelian randomisation.	Cholesterol levels in medium HDL	115,082 European ancestry individuals	NA	19	11220266	NA	DOCK6	intron_variant	6e-25	0.108373	115082	0
rs17699030	19	11220266	cg10928466	DOCK6	-7.33391	35213538	PLoS Biol	Characterising metabolomic signatures of lipid-modifying therapies through drug target mendelian randomisation.	Cholesteryl ester levels in HDL	115,082 European ancestry individuals	NA	19	11220266	NA	DOCK6	intron_variant	2e-18	0.0900804	115082	0
rs17699030	19	11220266	cg10928466	DOCK6	-7.33391	35213538	PLoS Biol	Characterising metabolomic signatures of lipid-modifying therapies through drug target mendelian randomisation.	Sphingomyelin levels	115,006 European ancestry individuals	NA	19	11220266	NA	DOCK6	intron_variant	2e-09	0.0639598	115006	0
rs17699030	19	11220266	cg10928466	DOCK6	-7.33391	35213538	PLoS Biol	Characterising metabolomic signatures of lipid-modifying therapies through drug target mendelian randomisation.	Total lipid levels in small HDL	115,082 European ancestry individuals	NA	19	11220266	NA	DOCK6	intron_variant	3e-21	0.107705	115082	0
rs17699030	19	11220266	cg10928466	DOCK6	-7.33391	35213538	PLoS Biol	Characterising metabolomic signatures of lipid-modifying therapies through drug target mendelian randomisation.	Triglyceride levels in large HDL	115,082 European ancestry individuals	NA	19	11220266	NA	DOCK6	intron_variant	6e-24	0.109491	115082	0
rs17699030	19	11220266	cg10928466	DOCK6	-7.33391	35213538	PLoS Biol	Characterising metabolomic signatures of lipid-modifying therapies through drug target mendelian randomisation.	Phosphatidylcholine levels	115,006 European ancestry individuals	NA	19	11220266	NA	DOCK6	intron_variant	2e-32	0.126857	115006	0
rs17699030	19	11220266	cg10928466	DOCK6	-7.33391	35213538	PLoS Biol	Characterising metabolomic signatures of lipid-modifying therapies through drug target mendelian randomisation.	Cholesteryl ester levels in medium HDL	115,082 European ancestry individuals	NA	19	11220266	NA	DOCK6	intron_variant	1e-23	0.105705	115082	0
rs17699030	19	11220266	cg10928466	DOCK6	-7.33391	35213538	PLoS Biol	Characterising metabolomic signatures of lipid-modifying therapies through drug target mendelian randomisation.	Total phospholipid levels in lipoprotein particles	115,082 European ancestry individuals	NA	19	11220266	NA	DOCK6	intron_variant	5e-24	0.109774	115082	0
rs17699030	19	11220266	cg10928466	DOCK6	-7.33391	35213538	PLoS Biol	Characterising metabolomic signatures of lipid-modifying therapies through drug target mendelian randomisation.	Cholesterol levels in small HDL	115,082 European ancestry individuals	NA	19	11220266	NA	DOCK6	intron_variant	2e-12	0.0800235	115082	0
rs17699030	19	11220266	cg10928466	DOCK6	-7.33391	35213538	PLoS Biol	Characterising metabolomic signatures of lipid-modifying therapies through drug target mendelian randomisation.	Total cholesterol levels	115,082 European ancestry individuals	NA	19	11220266	NA	DOCK6	intron_variant	2e-09	0.0665041	115082	0
rs17699030	19	11220266	cg10928466	DOCK6	-7.33391	35213538	PLoS Biol	Characterising metabolomic signatures of lipid-modifying therapies through drug target mendelian randomisation.	Total lipid levels in lipoprotein particles	115,082 European ancestry individuals	NA	19	11220266	NA	DOCK6	intron_variant	3e-14	0.085427	115082	0
rs17699030	19	11220266	cg10928466	DOCK6	-7.33391	35213538	PLoS Biol	Characterising metabolomic signatures of lipid-modifying therapies through drug target mendelian randomisation.	Total concentration of lipoprotein particles	115,082 European ancestry individuals	NA	19	11220266	NA	DOCK6	intron_variant	1e-26	0.115008	115082	0
rs17699030	19	11220266	cg10928466	DOCK6	-7.33391	32888494	Cell	The Polygenic and Monogenic Basis of Blood Traits and Diseases.	Mean spheric corpuscular volume	408,112 British individuals	NA	19	11220266	DOCK6	DOCK6	intron_variant	2e-13	0.0454668	408112	0
rs17699030	19	11220266	cg10928466	DOCK6	-7.33391	35213538	PLoS Biol	Characterising metabolomic signatures of lipid-modifying therapies through drug target mendelian randomisation.	Concentration of HDL particles	115,082 European ancestry individuals	NA	19	11220266	NA	DOCK6	intron_variant	2e-27	0.116441	115082	0
rs17703636	17	48489528	cg12350474		-34.5237	36224396	Nature	A saturated map of common genetic variants associated with human height.	Height	5,314,291 European ancestry, Hispanic or Latin American, East Asian ancestry, African ancestry, South Asian ancestry individuals	NA	17	48489528	NA	Y_RNA - HOXB1	intergenic_variant	1e-26	0.0104	5314291	0
rs1772139	1	205678027	cg17723122	SLC45A3	-17.7838	36477530	Nature	Genetic diversity fuels gene discovery for tobacco and alcohol use.	Smoking initiation	3,382,012 European ancestry, East Asian ancestry, Hispanic or Latin American, African ancestry individuals	NA	1	205678027	NA	SLC45A3	intron_variant	9e-11	0.00503	3382012	0
rs1772159	1	205790067	cg17723122	SLC45A3	-7.08333	33875891	Nat Neurosci	An expanded set of genome-wide association studies of brain imaging phenotypes in UK Biobank.	wg rh intensity-contrast parsopercularis	21,282 British ancestry individuals	10,686 British ancestry individuals	1	205790067	NA	SLC41A1	3_prime_UTR_variant	3e-11	0.066	21282	10686
rs17722107	5	148982059	cg12960696	SH3TC2	-26.849	30595370	Am J Hum Genet	Leveraging Polygenic Functional Enrichment to Improve GWAS Power.	Systolic blood pressure	approximately 422,000 European ancestry individuals	NA	5	148982059	NA	SH3TC2	intron_variant	1e-16	NA	422000	0
rs17722107	5	148982059	cg12960696	SH3TC2	-26.849	34594039	Nat Genet	A cross-population atlas of genetic associations for 220 human phenotypes.	Mean arterial pressure	360,863 European ancestry individuals, 145,502 East Asian ancestry individuals	NA	5	148982059	NA	SH3TC2	intron_variant	3e-15	0.0187	506365	0
rs17722107	5	148982059	cg12960696	SH3TC2	-26.849	34594039	Nat Genet	A cross-population atlas of genetic associations for 220 human phenotypes.	Systolic blood pressure	340,159 European ancestry individuals, 145,505 East Asian ancestry individuals	NA	5	148982059	NA	SH3TC2	intron_variant	5e-13	0.0168	485664	0
rs17722107	5	148982059	cg12960696	SH3TC2	-26.849	34594039	Nat Genet	A cross-population atlas of genetic associations for 220 human phenotypes.	Diastolic blood pressure	340,162 European ancestry individuals, 145,515 East Asian ancestry individuals	NA	5	148982059	NA	SH3TC2	intron_variant	2e-14	0.0188	485677	0
rs1775148	1	205788696	cg17723122	SLC45A3	-25.3324	25217961	Nat Genet	A meta-analysis of 87,040 individuals identifies 23 new susceptibility loci for prostate cancer.	Prostate cancer	34,379 European ancestry cases, 33,164 European ancestry controls, 5,327 African ancestry cases, 5,136 African ancestry controls, 2,563 Japanese ancestry cases, 4,391 Japanese ancestry controls, 1,034 Latino cases, 1,046 Latino controls	NA	1	205788696	SLC41A1	RAB29 - SLC41A1	intergenic_variant	4e-08	1.06	87040	0
rs1775148	1	205788696	cg17723122	SLC45A3	-25.3324	34594039	Nat Genet	A cross-population atlas of genetic associations for 220 human phenotypes.	Serum uric acid levels	129,405 East Asian ancestry individuals	NA	1	205788696	NA	RAB29 - SLC41A1	intergenic_variant	2e-09	0.021161	129405	0
rs17758695	18	63253621	cg21602520	BCL2	-85.5834	32888494	Cell	The Polygenic and Monogenic Basis of Blood Traits and Diseases.	Eosinophil counts	408,112 British individuals	NA	18	63253621	BCL2	BCL2	intron_variant	1e-85	0.12905	408112	0
rs17758695	18	63253621	cg21602520	BCL2	-85.5834	34594039	Nat Genet	A cross-population atlas of genetic associations for 220 human phenotypes.	Mean corpuscular volume	350,473 European ancestry individuals, 129,832 East Asian ancestry individuals	NA	18	63253621	NA	BCL2	intron_variant	4e-38	0.0902	480305	0
rs17758695	18	63253621	cg21602520	BCL2	-85.5834	27863252	Cell	The Allelic Landscape of Human Blood Cell Trait Variation and Links to Common Complex Disease.	Sum eosinophil basophil counts	171,771 European ancestry individuals	NA	18	63253621	BCL2	BCL2	intron_variant	3e-37	0.134471	171771	0
rs17758695	18	63253621	cg21602520	BCL2	-85.5834	27863252	Cell	The Allelic Landscape of Human Blood Cell Trait Variation and Links to Common Complex Disease.	Monocyte percentage of white cells	170,494 European ancestry individuals	NA	18	63253621	BCL2	BCL2	intron_variant	7e-13	0.0755667	170494	0
rs17758695	18	63253621	cg21602520	BCL2	-85.5834	32888494	Cell	The Polygenic and Monogenic Basis of Blood Traits and Diseases.	Mean platelet volume	408,112 British individuals	NA	18	63253621	BCL2	BCL2	intron_variant	4e-35	0.0819829	408112	0
rs17758695	18	63253621	cg21602520	BCL2	-85.5834	32888494	Cell	The Polygenic and Monogenic Basis of Blood Traits and Diseases.	Plateletcrit	408,112 British individuals	NA	18	63253621	BCL2	BCL2	intron_variant	4e-76	0.122963	408112	0
rs17758695	18	63253621	cg21602520	BCL2	-85.5834	34594039	Nat Genet	A cross-population atlas of genetic associations for 220 human phenotypes.	Monocyte count	349,856 European ancestry individuals, 95,119 East Asian ancestry individuals	NA	18	63253621	NA	BCL2	intron_variant	9e-44	0.0947	444975	0
rs17758695	18	63253621	cg21602520	BCL2	-85.5834	27863252	Cell	The Allelic Landscape of Human Blood Cell Trait Variation and Links to Common Complex Disease.	White blood cell count (basophil)	171,846 European ancestry individuals	NA	18	63253621	BCL2	BCL2	intron_variant	1e-51	0.156239	171846	0
rs17758695	18	63253621	cg21602520	BCL2	-85.5834	32888494	Cell	The Polygenic and Monogenic Basis of Blood Traits and Diseases.	Basophil count	408,112 British individuals	NA	18	63253621	BCL2	BCL2	intron_variant	2e-57	0.10514	408112	0
rs17758695	18	63253621	cg21602520	BCL2	-85.5834	30595370	Am J Hum Genet	Leveraging Polygenic Functional Enrichment to Improve GWAS Power.	White blood cell count	approximately 444,000 European ancestry individuals	NA	18	63253621	NA	BCL2	intron_variant	2e-18	NA	444000	0
rs17758695	18	63253621	cg21602520	BCL2	-85.5834	27863252	Cell	The Allelic Landscape of Human Blood Cell Trait Variation and Links to Common Complex Disease.	Neutrophil percentage of granulocytes	170,672 European ancestry individuals	NA	18	63253621	BCL2	BCL2	intron_variant	4e-27	0.113979	170672	0
rs17758695	18	63253621	cg21602520	BCL2	-85.5834	27863252	Cell	The Allelic Landscape of Human Blood Cell Trait Variation and Links to Common Complex Disease.	Eosinophil percentage of white cells	172,378 European ancestry individuals	NA	18	63253621	BCL2	BCL2	intron_variant	2e-20	0.0972643	172378	0
rs17758695	18	63253621	cg21602520	BCL2	-85.5834	32888493	Cell	Trans-ethnic and Ancestry-Specific Blood-Cell Genetics in 746,667 Individuals from 5 Global Populations.	Mean corpuscular hemoglobin	486,823 European ancestry individuals	NA	18	63253621	NR	BCL2	intron_variant	4e-75	0.106107	486823	0
rs17758695	18	63253621	cg21602520	BCL2	-85.5834	32888494	Cell	The Polygenic and Monogenic Basis of Blood Traits and Diseases.	Mean reticulocyte volume	408,112 British individuals	NA	18	63253621	BCL2	BCL2	intron_variant	1e-43	0.0923275	408112	0
rs17758695	18	63253621	cg21602520	BCL2	-85.5834	34469753	Am J Hum Genet	Genetic determinants of blood-cell traits influence susceptibility to childhood acute lymphoblastic leukemia.	Monocyte count	234,690 European ancestry individuals	100,494 European ancestry individuals	18	63253621	NA	BCL2	intron_variant	6e-26	NA	234690	100494
rs17758695	18	63253621	cg21602520	BCL2	-85.5834	35935937	Front Immunol	Gene-Based Variant Analysis of Whole-Exome Sequencing in Relation to Eosinophil Count.	Eosinophil counts	365,954 British ancestry individuals	NA	18	63253621	NA	BCL2	intron_variant	2e-20	0.101	365954	0
rs17758695	18	63253621	cg21602520	BCL2	-85.5834	32888493	Cell	Trans-ethnic and Ancestry-Specific Blood-Cell Genetics in 746,667 Individuals from 5 Global Populations.	White blood cell count	562,243 European ancestry individuals	NA	18	63253621	NR	BCL2	intron_variant	2e-22	0.055946	562243	0
rs17758695	18	63253621	cg21602520	BCL2	-85.5834	32888494	Cell	The Polygenic and Monogenic Basis of Blood Traits and Diseases.	Red blood cell count	408,112 British individuals	NA	18	63253621	BCL2	BCL2	intron_variant	1e-36	0.0827242	408112	0
rs17758695	18	63253621	cg21602520	BCL2	-85.5834	32888493	Cell	Trans-ethnic and Ancestry-Specific Blood-Cell Genetics in 746,667 Individuals from 5 Global Populations.	White blood cell count	746,667 African American or Afro-Caribbean, African ancestry, European ancestry, East Asian ancestry, Hispanic or Latin American and South Asian ancestry individuals	NA	18	63253621	NR	BCL2	intron_variant	9e-20	NA	746667	0
rs17758695	18	63253621	cg21602520	BCL2	-85.5834	32888493	Cell	Trans-ethnic and Ancestry-Specific Blood-Cell Genetics in 746,667 Individuals from 5 Global Populations.	Mean platelet volume	484,042 African American or Afro-Caribbean, African ancestry, European ancestry, East Asian ancestry, Hispanic or Latin American and South Asian ancestry individuals	NA	18	63253621	NR	BCL2	intron_variant	2e-40	NA	484042	0
rs17758695	18	63253621	cg21602520	BCL2	-85.5834	32888493	Cell	Trans-ethnic and Ancestry-Specific Blood-Cell Genetics in 746,667 Individuals from 5 Global Populations.	Neutrophil count	519,288 European ancestry individuals	NA	18	63253621	NR	BCL2	intron_variant	4e-10	0.036835	519288	0
rs17758695	18	63253621	cg21602520	BCL2	-85.5834	34594039	Nat Genet	A cross-population atlas of genetic associations for 220 human phenotypes.	Red blood cell count	350,475 European ancestry individuals, 153,512 East Asian ancestry individuals	NA	18	63253621	NA	BCL2	intron_variant	6e-27	0.0647	503987	0
rs17758695	18	63253621	cg21602520	BCL2	-85.5834	32888493	Cell	Trans-ethnic and Ancestry-Specific Blood-Cell Genetics in 746,667 Individuals from 5 Global Populations.	Platelet count	721,201 African American or Afro-Caribbean, African ancestry, European ancestry, East Asian ancestry, Hispanic or Latin American and South Asian ancestry individuals	NA	18	63253621	NR	BCL2	intron_variant	4e-27	NA	721201	0
rs17758695	18	63253621	cg21602520	BCL2	-85.5834	34469753	Am J Hum Genet	Genetic determinants of blood-cell traits influence susceptibility to childhood acute lymphoblastic leukemia.	Basophil count	234,678 European ancestry individuals	100,513 European ancestry individuals	18	63253621	NA	BCL2	intron_variant	3e-17	NA	234678	100513
rs17758695	18	63253621	cg21602520	BCL2	-85.5834	34469753	Am J Hum Genet	Genetic determinants of blood-cell traits influence susceptibility to childhood acute lymphoblastic leukemia.	Eosinophil counts	234,763 European ancestry individuals	100,553 European ancestry individuals	18	63253621	NA	BCL2	intron_variant	2e-26	NA	234763	100553
rs17758695	18	63253621	cg21602520	BCL2	-85.5834	32888494	Cell	The Polygenic and Monogenic Basis of Blood Traits and Diseases.	Mean corpuscular hemoglobin	408,112 British individuals	NA	18	63253621	BCL2	BCL2	intron_variant	1e-51	0.0988888	408112	0
rs17758695	18	63253621	cg21602520	BCL2	-85.5834	34594039	Nat Genet	A cross-population atlas of genetic associations for 220 human phenotypes.	Platelet count	350,474 European ancestry individuals, 148,623 East Asian ancestry individuals	NA	18	63253621	NA	BCL2	intron_variant	5e-15	0.0534	499097	0
rs17758695	18	63253621	cg21602520	BCL2	-85.5834	32888494	Cell	The Polygenic and Monogenic Basis of Blood Traits and Diseases.	Neutrophil count	408,112 British individuals	NA	18	63253621	BCL2	BCL2	intron_variant	3e-10	0.0411226	408112	0
rs17758695	18	63253621	cg21602520	BCL2	-85.5834	34469753	Am J Hum Genet	Genetic determinants of blood-cell traits influence susceptibility to childhood acute lymphoblastic leukemia.	Lymphocyte-to-monocyte ratio	234,184 European ancestry individuals	100,284 European ancestry individuals	18	63253621	NA	BCL2	intron_variant	7e-13	NA	234184	100284
rs17758695	18	63253621	cg21602520	BCL2	-85.5834	32888493	Cell	Trans-ethnic and Ancestry-Specific Blood-Cell Genetics in 746,667 Individuals from 5 Global Populations.	Monocyte count	639,696 African American or Afro-Caribbean, African ancestry, European ancestry, East Asian ancestry, Hispanic or Latin American and South Asian ancestry individuals	NA	18	63253621	NR	BCL2	intron_variant	1e-76	NA	639696	0
rs17758695	18	63253621	cg21602520	BCL2	-85.5834	27863252	Cell	The Allelic Landscape of Human Blood Cell Trait Variation and Links to Common Complex Disease.	Red blood cell count	172,952 European ancestry individuals	NA	18	63253621	BCL2	BCL2	intron_variant	1e-18	0.0924676	172952	0
rs17758695	18	63253621	cg21602520	BCL2	-85.5834	32888493	Cell	Trans-ethnic and Ancestry-Specific Blood-Cell Genetics in 746,667 Individuals from 5 Global Populations.	Red blood cell count	545,203 European ancestry individuals	NA	18	63253621	NR	BCL2	intron_variant	4e-51	0.085857	545203	0
rs17758695	18	63253621	cg21602520	BCL2	-85.5834	32888493	Cell	Trans-ethnic and Ancestry-Specific Blood-Cell Genetics in 746,667 Individuals from 5 Global Populations.	Eosinophil counts	583,850 African American or Afro-Caribbean, African ancestry, European ancestry, East Asian ancestry, Hispanic or Latin American and South Asian ancestry individuals	NA	18	63253621	NR	BCL2	intron_variant	9e-91	NA	583850	0
rs17758695	18	63253621	cg21602520	BCL2	-85.5834	32888494	Cell	The Polygenic and Monogenic Basis of Blood Traits and Diseases.	White blood cell count	408,112 British individuals	NA	18	63253621	BCL2	BCL2	intron_variant	4e-21	0.061715	408112	0
rs17758695	18	63253621	cg21602520	BCL2	-85.5834	32888494	Cell	The Polygenic and Monogenic Basis of Blood Traits and Diseases.	Monocyte count	408,112 British individuals	NA	18	63253621	BCL2	BCL2	intron_variant	4e-67	0.114379	408112	0
rs17758695	18	63253621	cg21602520	BCL2	-85.5834	34594039	Nat Genet	A cross-population atlas of genetic associations for 220 human phenotypes.	Neutrophil count	349,856 European ancestry individuals, 82,810 East Asian ancestry individuals	NA	18	63253621	NA	BCL2	intron_variant	3e-09	0.0415	432666	0
rs17758695	18	63253621	cg21602520	BCL2	-85.5834	32888493	Cell	Trans-ethnic and Ancestry-Specific Blood-Cell Genetics in 746,667 Individuals from 5 Global Populations.	Mean platelet volume	460,935 European ancestry individuals	NA	18	63253621	NR	BCL2	intron_variant	5e-44	0.080001	460935	0
rs17758695	18	63253621	cg21602520	BCL2	-85.5834	34594039	Nat Genet	A cross-population atlas of genetic associations for 220 human phenotypes.	White blood cell count	350,470 European ancestry individuals, 154,355 East Asian ancestry individuals	NA	18	63253621	NA	BCL2	intron_variant	2e-16	0.0579	504825	0
rs17758695	18	63253621	cg21602520	BCL2	-85.5834	32888493	Cell	Trans-ethnic and Ancestry-Specific Blood-Cell Genetics in 746,667 Individuals from 5 Global Populations.	Basophil count	577,663 African American or Afro-Caribbean, African ancestry, European ancestry, East Asian ancestry, Hispanic or Latin American and South Asian ancestry individuals	NA	18	63253621	NR	BCL2	intron_variant	1e-88	NA	577663	0
rs17758695	18	63253621	cg21602520	BCL2	-85.5834	32888493	Cell	Trans-ethnic and Ancestry-Specific Blood-Cell Genetics in 746,667 Individuals from 5 Global Populations.	Mean corpuscular volume	544,127 European ancestry individuals	NA	18	63253621	NR	BCL2	intron_variant	1e-74	0.102654	544127	0
rs17758695	18	63253621	cg21602520	BCL2	-85.5834	32888493	Cell	Trans-ethnic and Ancestry-Specific Blood-Cell Genetics in 746,667 Individuals from 5 Global Populations.	Mean corpuscular volume	696,882 African American or Afro-Caribbean, African ancestry, European ancestry, East Asian ancestry, Hispanic or Latin American and South Asian ancestry individuals	NA	18	63253621	NR	BCL2	intron_variant	2e-70	NA	696882	0
rs17758695	18	63253621	cg21602520	BCL2	-85.5834	27863252	Cell	The Allelic Landscape of Human Blood Cell Trait Variation and Links to Common Complex Disease.	Eosinophil percentage of granulocytes	170,536 European ancestry individuals	NA	18	63253621	BCL2	BCL2	intron_variant	1e-18	0.093086	170536	0
rs17758695	18	63253621	cg21602520	BCL2	-85.5834	32888493	Cell	Trans-ethnic and Ancestry-Specific Blood-Cell Genetics in 746,667 Individuals from 5 Global Populations.	Monocyte count	521,594 European ancestry individuals	NA	18	63253621	NR	BCL2	intron_variant	4e-80	0.109272	521594	0
rs17758695	18	63253621	cg21602520	BCL2	-85.5834	34594039	Nat Genet	A cross-population atlas of genetic associations for 220 human phenotypes.	Mean corpuscular hemoglobin	350,472 European ancestry individuals, 128,028 East Asian ancestry individuals	NA	18	63253621	NA	BCL2	intron_variant	2e-40	0.0928	478500	0
rs17758695	18	63253621	cg21602520	BCL2	-85.5834	32888493	Cell	Trans-ethnic and Ancestry-Specific Blood-Cell Genetics in 746,667 Individuals from 5 Global Populations.	Eosinophil counts	474,237 European ancestry individuals	NA	18	63253621	NR	BCL2	intron_variant	1e-93	0.122123	474237	0
rs17758695	18	63253621	cg21602520	BCL2	-85.5834	27863252	Cell	The Allelic Landscape of Human Blood Cell Trait Variation and Links to Common Complex Disease.	Monocyte count	170,721 European ancestry individuals	NA	18	63253621	BCL2	BCL2	intron_variant	3e-20	0.0971638	170721	0
rs17758695	18	63253621	cg21602520	BCL2	-85.5834	32888494	Cell	The Polygenic and Monogenic Basis of Blood Traits and Diseases.	Platelet count	408,112 British individuals	NA	18	63253621	BCL2	BCL2	intron_variant	4e-25	0.0689894	408112	0
rs17758695	18	63253621	cg21602520	BCL2	-85.5834	32888493	Cell	Trans-ethnic and Ancestry-Specific Blood-Cell Genetics in 746,667 Individuals from 5 Global Populations.	Platelet count	542,827 European ancestry individuals	NA	18	63253621	NR	BCL2	intron_variant	1e-28	0.063292	542827	0
rs17758695	18	63253621	cg21602520	BCL2	-85.5834	30595370	Am J Hum Genet	Leveraging Polygenic Functional Enrichment to Improve GWAS Power.	Red blood cell count	approximately 445,000 European ancestry individuals	NA	18	63253621	NA	BCL2	intron_variant	1e-39	NA	445000	0
rs17758695	18	63253621	cg21602520	BCL2	-85.5834	30595370	Am J Hum Genet	Leveraging Polygenic Functional Enrichment to Improve GWAS Power.	Mean corpuscular hemoglobin	approximately 443,000 European ancestry individuals	NA	18	63253621	NA	BCL2	intron_variant	3e-70	NA	443000	0
rs17758695	18	63253621	cg21602520	BCL2	-85.5834	30595370	Am J Hum Genet	Leveraging Polygenic Functional Enrichment to Improve GWAS Power.	Eosinophil counts	approximately 440,000 European ancestry individuals	NA	18	63253621	NA	BCL2	intron_variant	4e-80	NA	440000	0
rs17758695	18	63253621	cg21602520	BCL2	-85.5834	32888493	Cell	Trans-ethnic and Ancestry-Specific Blood-Cell Genetics in 746,667 Individuals from 5 Global Populations.	Mean corpuscular hemoglobin	630,125 African American or Afro-Caribbean, African ancestry, European ancestry, East Asian ancestry, Hispanic or Latin American and South Asian ancestry individuals	NA	18	63253621	NR	BCL2	intron_variant	1e-70	NA	630125	0
rs17758695	18	63253621	cg21602520	BCL2	-85.5834	28346444	Nat Genet	Genetic variants associated with mosaic Y chromosome loss highlight cell cycle genes and overlap with cancer susceptibility.	Mosaic loss of chromosome Y (Y chromosome dosage)	67,034 European ancestry men	8,715 European ancestry men, 9,793 men	18	63253621	BCL2	BCL2	intron_variant	1e-33	0.01	67034	18508
rs17758695	18	63253621	cg21602520	BCL2	-85.5834	34469753	Am J Hum Genet	Genetic determinants of blood-cell traits influence susceptibility to childhood acute lymphoblastic leukemia.	Platelet count	235,256 European ancestry individuals	100,764 European ancestry individuals	18	63253621	NA	BCL2	intron_variant	1e-15	NA	235256	100764
rs17758695	18	63253621	cg21602520	BCL2	-85.5834	31624269	Nat Commun	GWAS of mosaic loss of chromosome Y highlights genetic effects on blood cell differentiation.	Mosaic loss of chromosome Y (Y chromosome dosage)	205,011 men	NA	18	63253621	BCL2	BCL2	intron_variant	1e-33	NA	205011	0
rs17758695	18	63253621	cg21602520	BCL2	-85.5834	34469753	Am J Hum Genet	Genetic determinants of blood-cell traits influence susceptibility to childhood acute lymphoblastic leukemia.	Neutrophil count	234,802 European ancestry individuals	100,556 European ancestry individuals	18	63253621	NA	BCL2	intron_variant	2e-09	NA	234802	100556
rs17758695	18	63253621	cg21602520	BCL2	-85.5834	32888494	Cell	The Polygenic and Monogenic Basis of Blood Traits and Diseases.	Mean spheric corpuscular volume	408,112 British individuals	NA	18	63253621	BCL2	BCL2	intron_variant	1e-31	0.077631	408112	0
rs17758695	18	63253621	cg21602520	BCL2	-85.5834	32888494	Cell	The Polygenic and Monogenic Basis of Blood Traits and Diseases.	Eosinophil percentage of white cells	408,112 British individuals	NA	18	63253621	BCL2	BCL2	intron_variant	2e-66	0.113369	408112	0
rs17758695	18	63253621	cg21602520	BCL2	-85.5834	34594039	Nat Genet	A cross-population atlas of genetic associations for 220 human phenotypes.	Basophil count	349,856 European ancestry individuals, 91,908 East Asian ancestry individuals	NA	18	63253621	NA	BCL2	intron_variant	3e-15	0.0468	441764	0
rs17758695	18	63253621	cg21602520	BCL2	-85.5834	27863252	Cell	The Allelic Landscape of Human Blood Cell Trait Variation and Links to Common Complex Disease.	Plateletcrit	164,339 European ancestry individuals	NA	18	63253621	BCL2	BCL2	intron_variant	9e-31	0.123941	164339	0
rs17758695	18	63253621	cg21602520	BCL2	-85.5834	34594039	Nat Genet	A cross-population atlas of genetic associations for 220 human phenotypes.	Eosinophil counts	349,856 European ancestry individuals, 93,063 East Asian ancestry individuals	NA	18	63253621	NA	BCL2	intron_variant	1e-46	0.0744	442919	0
rs17758695	18	63253621	cg21602520	BCL2	-85.5834	32888493	Cell	Trans-ethnic and Ancestry-Specific Blood-Cell Genetics in 746,667 Individuals from 5 Global Populations.	Basophil count	474,001 European ancestry individuals	NA	18	63253621	NR	BCL2	intron_variant	1e-91	0.124742	474001	0
rs17758695	18	63253621	cg21602520	BCL2	-85.5834	27863252	Cell	The Allelic Landscape of Human Blood Cell Trait Variation and Links to Common Complex Disease.	Basophil percentage of white cells	171,996 European ancestry individuals	NA	18	63253621	BCL2	BCL2	intron_variant	1e-46	0.147176	171996	0
rs17758695	18	63253621	cg21602520	BCL2	-85.5834	27863252	Cell	The Allelic Landscape of Human Blood Cell Trait Variation and Links to Common Complex Disease.	Mean platelet volume	164,454 European ancestry individuals	NA	18	63253621	BCL2	BCL2	intron_variant	8e-14	0.0793763	164454	0
rs17758695	18	63253621	cg21602520	BCL2	-85.5834	27863252	Cell	The Allelic Landscape of Human Blood Cell Trait Variation and Links to Common Complex Disease.	Platelet count	166,066 European ancestry individuals	NA	18	63253621	BCL2	BCL2	intron_variant	1e-10	0.0690694	166066	0
rs17758695	18	63253621	cg21602520	BCL2	-85.5834	32888494	Cell	The Polygenic and Monogenic Basis of Blood Traits and Diseases.	Mean corpuscular volume	408,112 British individuals	NA	18	63253621	BCL2	BCL2	intron_variant	3e-48	0.102821	408112	0
rs17758695	18	63253621	cg21602520	BCL2	-85.5834	32888494	Cell	The Polygenic and Monogenic Basis of Blood Traits and Diseases.	Basophil percentage of white cells	408,112 British individuals	NA	18	63253621	BCL2	BCL2	intron_variant	1e-39	0.0867336	408112	0
rs17758695	18	63253621	cg21602520	BCL2	-85.5834	32888494	Cell	The Polygenic and Monogenic Basis of Blood Traits and Diseases.	Monocyte percentage of white cells	408,112 British individuals	NA	18	63253621	BCL2	BCL2	intron_variant	1e-28	0.0734563	408112	0
rs17758695	18	63253621	cg21602520	BCL2	-85.5834	27863252	Cell	The Allelic Landscape of Human Blood Cell Trait Variation and Links to Common Complex Disease.	Mean corpuscular hemoglobin	172,332 European ancestry individuals	NA	18	63253621	BCL2	BCL2	intron_variant	9e-25	0.107398	172332	0
rs17758695	18	63253621	cg21602520	BCL2	-85.5834	27863252	Cell	The Allelic Landscape of Human Blood Cell Trait Variation and Links to Common Complex Disease.	Eosinophil counts	172,275 European ancestry individuals	NA	18	63253621	BCL2	BCL2	intron_variant	7e-25	0.10849	172275	0
rs17758695	18	63253621	cg21602520	BCL2	-85.5834	27863252	Cell	The Allelic Landscape of Human Blood Cell Trait Variation and Links to Common Complex Disease.	Basophil percentage of granulocytes	170,223 European ancestry individuals	NA	18	63253621	BCL2	BCL2	intron_variant	2e-40	0.137866	170223	0
rs17758695	18	63253621	cg21602520	BCL2	-85.5834	27863252	Cell	The Allelic Landscape of Human Blood Cell Trait Variation and Links to Common Complex Disease.	Mean corpuscular volume	172,433 European ancestry individuals	NA	18	63253621	BCL2	BCL2	intron_variant	8e-21	0.0976082	172433	0
rs17758695	18	63253621	cg21602520	BCL2	-85.5834	32888493	Cell	Trans-ethnic and Ancestry-Specific Blood-Cell Genetics in 746,667 Individuals from 5 Global Populations.	Red blood cell count	727,624 African American or Afro-Caribbean, African ancestry, European ancestry, East Asian ancestry, Hispanic or Latin American and South Asian ancestry individuals	NA	18	63253621	NR	BCL2	intron_variant	4e-47	NA	727624	0
rs17766692	19	11231923	cg10928466	DOCK6	-11.9951	31393916	PLoS One	Genetically regulated gene expression underlies lipid traits in Hispanic cohorts.	High density lipoprotein cholesterol levels	11,103 Hispanic or Latin American ancestry individuals	NA	19	11231923	NR	DOCK6	intron_variant	8e-09	0.071	11103	0
rs17772583	5	132617818	cg17394978	IRF1	-34.34	31669095	J Allergy Clin Immunol	Shared Genetic and Experimental Links between Obesity-Related Traits and Asthma Subtypes in UK Biobank.	Asthma (childhood onset)	13,435 European ancestry cases, 393,186 European ancestry controls	NA	5	132617818	NR	RAD50	intron_variant	3e-08	NA	406621	0
rs17773854	17	78139331	cg16935597	TMC8;TMC6	-39.8331	32888494	Cell	The Polygenic and Monogenic Basis of Blood Traits and Diseases.	Red cell distribution width	408,112 British individuals	NA	17	78139331	TMC8	TMC8	intron_variant	2e-20	0.0216703	408112	0
rs17783304	14	67984531	cg13075942	RAD51L1	-10.1586	32888494	Cell	The Polygenic and Monogenic Basis of Blood Traits and Diseases.	Red blood cell count	408,112 British individuals	NA	14	67984531	RAD51B	RAD51B	intron_variant	1e-23	0.0292177	408112	0
rs17843577	6	32647733	cg02633767	TAP2	-11.301	31361310	Hum Mol Genet	Genome-wide association analysis of 350?€?000 Caucasians from the UK Biobank identifies novel loci for asthma, hay fever and eczema.	Asthma	41,926 European ancestry cases, 239,773 European ancestry controls	10,365 cases, 16,100 controls	6	32647733	NR	HLA-DQA1 - HLA-DQB1	intergenic_variant	8e-223	NA	281699	26465
rs17843580	6	32647774	cg02633767	TAP2	-11.479	36778051	Cell Genom	Multi-ancestry meta-analysis of asthma identifies novel associations and highlights the value of increased power and diversity.	Age of onset of adult onset asthma	56,744 European ancestry cases, 674,014 European ancestry controls	NA	6	32647774	NA	HLA-DQA1 - HLA-DQB1	downstream_gene_variant	5e-94	0.13377	730758	0
rs17843580	6	32647774	cg02633767	TAP2	-11.479	34594039	Nat Genet	A cross-population atlas of genetic associations for 220 human phenotypes.	Medication use (adrenergics, inhalants)	28,880 European ancestry cases, 147,565 European ancestry controls, 5,880 East Asian ancestry cases, 172,846 East Asian ancestry controls	NA	6	32647774	NA	HLA-DQA1 - HLA-DQB1	downstream_gene_variant	2e-70	0.1494	355171	0
rs17843580	6	32647774	cg02633767	TAP2	-11.479	31015401	Nat Commun	Genome-wide association study of medication-use and associated disease in the UK Biobank.	Medication use (adrenergics, inhalants)	28,880 European ancestry cases, 147,565 European ancestry controls	NA	6	32647774	HLA-DQA1	HLA-DQA1 - HLA-DQB1	downstream_gene_variant	3e-74	0.170412	176445	0
rs17843580	6	32647774	cg02633767	TAP2	-11.479	31669095	J Allergy Clin Immunol	Shared Genetic and Experimental Links between Obesity-Related Traits and Asthma Subtypes in UK Biobank.	Atopic asthma	23,982 European ancestry cases, 393,169 European ancestry controls	NA	6	32647774	NR	HLA-DQA1 - HLA-DQB1	downstream_gene_variant	4e-31	NA	417151	0
rs17843580	6	32647774	cg02633767	TAP2	-11.479	34594039	Nat Genet	A cross-population atlas of genetic associations for 220 human phenotypes.	Pediatric asthma	27,712 European ancestry cases, 411,131 European ancestry controls, 547 East Asian ancestry cases, 161,803 East Asian ancestry controls	NA	6	32647774	NA	HLA-DQA1 - HLA-DQB1	downstream_gene_variant	3e-64	0.1628	601193	0
rs17843604	6	32652506	cg02633767	TAP2	-15.0195	30578877	J Allergy Clin Immunol	Large-scale, multi-ethnic genome-wide association study identifies novel loci contributing to asthma susceptibility in adults.	Adult asthma	16,274 European ancestry cases, 38,269 European ancestry controls	10,365 European ancestry cases, 16,110 European ancestry controls, cases and controls (see Moffatt et al 2010)	6	32652506	HLA-DQA1	HLA-DQA1 - HLA-DQB1	intergenic_variant	1e-18	1.11111	54543	28485
rs17843608	6	32652677	cg02633767	TAP2	-9.78791	35308900	AMIA Annu Symp Proc	Gene-Based Analysis Reveals Sex-Specific Genetic Risk Factors of COPD.	Chronic obstructive pulmonary disease	11,311 British ancestry female cases, 123,714 British ancestry female controls	NA	6	32652677	NA	HLA-DQA1 - HLA-DQB1	intergenic_variant	6e-14	1.12	135025	0
rs17882961	16	70455014	cg09426937	ST3GAL2	-10.0366	36224396	Nature	A saturated map of common genetic variants associated with human height.	Height	5,314,291 European ancestry, Hispanic or Latin American, East Asian ancestry, African ancestry, South Asian ancestry individuals	NA	16	70455014	NA	FCSK	intron_variant	8e-09	0.0118	5314291	0
rs1794275	6	32703471	cg02633767	TAP2	-28.3531	22197929	Nat Genet	A genome-wide association study in Han Chinese identifies multiple susceptibility loci for IgA nephropathy.	IgA nephropathy	1,434 Han Chinese ancestry cases, 4,270 Han Chinese ancestry controls	2,703 Han Chinese ancestry cases, 3,464 Han Chinese ancestry controls	6	32703471	HLA-DQA/B	HLA-DQB1 - MTCO3P1	intergenic_variant	3e-13	1.3	5704	6167
rs1794280	6	32699394	cg02633767	TAP2	-9.35429	34594039	Nat Genet	A cross-population atlas of genetic associations for 220 human phenotypes.	Hyperthyroidism	3,557 European ancestry cases, 456,942 European ancestry controls, 994 East Asian ancestry cases, 172,656 East Asian ancestry controls	NA	6	32699394	NA	HLA-DQB1 - MTCO3P1	intergenic_variant	2e-44	0.5463	634149	0
rs1794514	6	32699696	cg02633767	TAP2	-13.7635	34594039	Nat Genet	A cross-population atlas of genetic associations for 220 human phenotypes.	Autoimmune hepatitis	821 European ancestry cases, 484,413 European ancestry controls, 85 East Asian ancestry cases, 166,529 East Asian ancestry controls	NA	6	32699696	NA	HLA-DQB1 - MTCO3P1	intergenic_variant	6e-14	0.5013	651848	0
rs179570	19	35760425	cg18229178	HSPB6	-13.966	33875891	Nat Neurosci	An expanded set of genome-wide association studies of brain imaging phenotypes in UK Biobank.	IDP dMRI TBSS FA Posterior limb of internal capsule R	20,860 British ancestry individuals	10,496 British ancestry individuals	19	35760425	NA	PROSER3	intron_variant	6e-12	0.067	20860	10496
rs179570	19	35760425	cg18229178	HSPB6	-13.966	32665545	Nat Commun	Understanding the genetic determinants of the brain with MOSTest.	Subcortical volume (MOSTest)	26,502 European ancestry individuals	NA	19	35760425	SHFM1, C7orf76	PROSER3	intron_variant	8e-13	NA	26502	0
rs179570	19	35760425	cg18229178	HSPB6	-13.966	33875891	Nat Neurosci	An expanded set of genome-wide association studies of brain imaging phenotypes in UK Biobank.	wg lh intensity-contrast cuneus	21,282 British ancestry individuals	10,686 British ancestry individuals	19	35760425	NA	PROSER3	intron_variant	2e-11	0.065	21282	10686
rs179570	19	35760425	cg18229178	HSPB6	-13.966	33875891	Nat Neurosci	An expanded set of genome-wide association studies of brain imaging phenotypes in UK Biobank.	wg lh intensity-contrast lingual	21,282 British ancestry individuals	10,686 British ancestry individuals	19	35760425	NA	PROSER3	intron_variant	2e-10	0.062	21282	10686
rs179570	19	35760425	cg18229178	HSPB6	-13.966	33875891	Nat Neurosci	An expanded set of genome-wide association studies of brain imaging phenotypes in UK Biobank.	wg rh intensity-contrast cuneus	21,282 British ancestry individuals	10,686 British ancestry individuals	19	35760425	NA	PROSER3	intron_variant	9e-13	0.069	21282	10686
rs1799908	6	33176466	cg09676013	HLA-DPB2	-35.945	34021172	Sci Rep	GWAS of allometric body-shape indices in UK Biobank identifies loci suggesting associations with morphogenesis, organogenesis, adrenal cell renewal and cancer.	Hip circumference adjusted for BMI	219,872 British ancestry women	NA	6	33176466	COL11A2	COL11A2, COL11A2, COL11A2, COL11A2, COL11A2	synonymous_variant	5e-10	0.0178819	219872	0
rs1800008	11	61962711	cg24803614	FTH1	-62.0216	34503513	BMC Med	Genome-wide analysis of blood lipid metabolites in over 5000 South Asians reveals biological insights at cardiometabolic disease loci.	Phosphatidylcholine_35:3_[M+H]1+/Phosphatidylethanolamine_38:3_[M+H]1+/Phosphatidate_40:4_[M+NH4]1+ levels	13,814 British ancestry individuals	NA	11	61962711	NA	FTH1, BEST1	synonymous_variant	5e-11	0.0794841	13814	0
rs1800008	11	61962711	cg24803614	FTH1	-62.0216	34503513	BMC Med	Genome-wide analysis of blood lipid metabolites in over 5000 South Asians reveals biological insights at cardiometabolic disease loci.	Phosphatidylethanolamine_38:3_[M-H]1- levels	13,814 British ancestry individuals	NA	11	61962711	NA	FTH1, BEST1	synonymous_variant	6e-14	0.0679273	13814	0
rs1800009	11	61962762	cg24803614	FTH1	-70.0292	34503513	BMC Med	Genome-wide analysis of blood lipid metabolites in over 5000 South Asians reveals biological insights at cardiometabolic disease loci.	Fatty acid(20:4)_[M-H]1- levels	13,814 British ancestry individuals	NA	11	61962762	NA	FTH1, BEST1	synonymous_variant	7e-12	0.0550856	13814	0
rs1800009	11	61962762	cg24803614	FTH1	-70.0292	34503513	BMC Med	Genome-wide analysis of blood lipid metabolites in over 5000 South Asians reveals biological insights at cardiometabolic disease loci.	Phosphatidylcholine_36:3_[M+H]1+/Phosphatidylethanolamine_39:3_[M+H]1+/Phosphatidate_41:4_[M+NH4]1+ levels	13,814 British ancestry individuals	NA	11	61962762	NA	FTH1, BEST1	synonymous_variant	4e-12	0.103227	13814	0
rs1800009	11	61962762	cg24803614	FTH1	-70.0292	34503513	BMC Med	Genome-wide analysis of blood lipid metabolites in over 5000 South Asians reveals biological insights at cardiometabolic disease loci.	Lysophosphatidylethanolamine_22:4_[M-H]1- levels	13,814 British ancestry individuals	NA	11	61962762	NA	FTH1, BEST1	synonymous_variant	2e-14	0.0752697	13814	0
rs1800009	11	61962762	cg24803614	FTH1	-70.0292	34503513	BMC Med	Genome-wide analysis of blood lipid metabolites in over 5000 South Asians reveals biological insights at cardiometabolic disease loci.	Lysophosphatidylcholine_20:4_[M+H]1+ levels	13,814 British ancestry individuals	NA	11	61962762	NA	FTH1, BEST1	synonymous_variant	2e-13	0.087592	13814	0
rs1800009	11	61962762	cg24803614	FTH1	-70.0292	34503513	BMC Med	Genome-wide analysis of blood lipid metabolites in over 5000 South Asians reveals biological insights at cardiometabolic disease loci.	Phosphatidylinositol_36:3_[M-H]1- levels	13,814 British ancestry individuals	NA	11	61962762	NA	FTH1, BEST1	synonymous_variant	4e-11	0.0716928	13814	0
rs1800009	11	61962762	cg24803614	FTH1	-70.0292	34503513	BMC Med	Genome-wide analysis of blood lipid metabolites in over 5000 South Asians reveals biological insights at cardiometabolic disease loci.	Diacylglycerol_38:3_[M+H-H2O]1+ levels	13,814 British ancestry individuals	NA	11	61962762	NA	FTH1, BEST1	synonymous_variant	3e-10	0.0520752	13814	0
rs1800009	11	61962762	cg24803614	FTH1	-70.0292	34503513	BMC Med	Genome-wide analysis of blood lipid metabolites in over 5000 South Asians reveals biological insights at cardiometabolic disease loci.	Phosphatidylcholine_35:3_[M+H]1+/Phosphatidylethanolamine_38:3_[M+H]1+/Phosphatidate_40:4_[M+NH4]1+ levels	13,814 British ancestry individuals	NA	11	61962762	NA	FTH1, BEST1	synonymous_variant	2e-11	0.0708424	13814	0
rs1800009	11	61962762	cg24803614	FTH1	-70.0292	34503513	BMC Med	Genome-wide analysis of blood lipid metabolites in over 5000 South Asians reveals biological insights at cardiometabolic disease loci.	Phosphatidylethanolamine_38:3_[M-H]1- levels	13,814 British ancestry individuals	NA	11	61962762	NA	FTH1, BEST1	synonymous_variant	2e-11	0.0530539	13814	0
rs1807800	10	112153794	cg02910987		-11.41	33339817	Nat Commun	Loss-of-function genomic variants highlight potential therapeutic targets for cardiovascular disease.	Total cholesterol levels	76,081 European ancestry individuals, 127,395 Japanese ancestry individuals	NA	10	112153794	GPAM	GPAM	intron_variant	1e-14	0.031	203476	0
rs1807800	10	112153794	cg02910987		-11.41	36329257	Commun Biol	Phenome-wide analysis of Taiwan Biobank reveals novel glycemia-related loci and genetic risks for diabetes.	Total cholesterol levels	76,578 Taiwanese ancestry individuals	NA	10	112153794	NA	GPAM	intron_variant	4e-12	NA	76578	0
rs1807800	10	112153794	cg02910987		-11.41	36329257	Commun Biol	Phenome-wide analysis of Taiwan Biobank reveals novel glycemia-related loci and genetic risks for diabetes.	Low density lipoprotein cholesterol levels	76,650 Taiwanese ancestry individuals	NA	10	112153794	NA	GPAM	intron_variant	5e-10	1.06706	76650	0
rs1807800	10	112153794	cg02910987		-11.41	35213538	PLoS Biol	Characterising metabolomic signatures of lipid-modifying therapies through drug target mendelian randomisation.	Phospholipids to total lipids ratio in IDL	115,082 European ancestry individuals	NA	10	112153794	NA	GPAM	intron_variant	1e-21	0.0441259	115082	0
rs1807800	10	112153794	cg02910987		-11.41	34887591	Nature	The power of genetic diversity in genome-wide association studies of lipids.	High density lipoprotein cholesterol levels	48,057 Hispanic individuals	NA	10	112153794	NA	GPAM	intron_variant	3e-09	0.0432234	48057	0
rs1809412	15	78729566	cg17506061		-11.2055	36224396	Nature	A saturated map of common genetic variants associated with human height.	Height	5,314,291 European ancestry, Hispanic or Latin American, East Asian ancestry, African ancestry, South Asian ancestry individuals	NA	15	78729566	NA	CHRNB4 - ADAMTS7	intron_variant	4e-08	0.0038	5314291	0
rs1826962	6	32633306	cg02633767	TAP2	-12.2587	33875891	Nat Neurosci	An expanded set of genome-wide association studies of brain imaging phenotypes in UK Biobank.	IDP dMRI TBSS ISOVF Posterior corona radiata L	20,859 British ancestry individuals	10,496 British ancestry individuals	6	32633306	NA	HLA-DQA1, HLA-DQA1, HLA-DQA1, HLA-DQA1, HLA-DQA1, HLA-DQA1	intron_variant	1e-08	0.069	20859	10496
rs183315407	1	45735755	cg04486013	AKR1A1	-8.29743	32376654	BMJ	Use of genetic variation to separate the effects of early and later life adiposity on disease risk: mendelian randomisation study.	Adult body size	453,169 European ancestry individuals	NA	1	45735755	IPP	IPP	intron_variant	4e-14	0.0263723	453169	0
rs1837016	16	69723778	cg09426937	ST3GAL2	-14.6814	36324656	Biol Psychiatry Glob Open Sci	The Genetic and Neural Substrates of Externalizing Behavior.	Risk-taking behavior (multivariate analysis)	1,506,537 European ancestry individuals	NA	16	69723778	NA	NQO1	intron_variant	1e-13	NA	1506537	0
rs1837016	16	69723778	cg09426937	ST3GAL2	-14.6814	30643258	Nat Genet	Genome-wide association analyses of risk tolerance and risky behaviors in over 1 million individuals identify hundreds of loci and shared genetic influences.	Risk-taking tendency (4-domain principal component model)	315,894 European ancestry individuals	NA	16	69723778	NQO1	NQO1	intron_variant	7e-11	0.017264	315894	0
rs184265581	6	31932977	cg02633767	TAP2	-9.07123	32042192	Nat Med	Using human genetics to understand the disease impacts of testosterone in men and women.	Total testosterone levels	230,454 European ancestry women	NA	6	31932977	NR	C2, C2, C2, C2, C2, C2	intron_variant	6e-27	0.132322	230454	0
rs184265581	6	31932977	cg02633767	TAP2	-9.07123	35192695	Endocrinology	Cross-ancestry genome-wide association studies of sex hormone concentrations in pre- and postmenopausal women.	Testosterone levels	182,648 European ancestry individuals	NA	6	31932977	NA	C2, C2, C2, C2, C2, C2	intron_variant	7e-16	0.116448	182648	0
rs184265581	6	31932977	cg02633767	TAP2	-9.07123	35192695	Endocrinology	Cross-ancestry genome-wide association studies of sex hormone concentrations in pre- and postmenopausal women.	Testosterone levels	4,229 African ancestry individuals, 182,648 European ancestry individuals	NA	6	31932977	NA	C2, C2, C2, C2, C2, C2	intron_variant	7e-16	8.073	186877	0
rs1846190	6	32616036	cg02633767	TAP2	-9.4336	34493870	Nat Genet	A genome-wide association study with 1,126,563 individuals identifies new risk loci for Alzheimer's disease.	Late-onset Alzheimer's disease	90,338 cases, 1,036,225 controls	NA	6	32616036	NA	HLA-DRB1 - HLA-DQA1	regulatory_region_variant	3e-14	NA	1126563	0
rs185616	5	132208073	cg17394978	IRF1	-12.4481	29617998	Hum Mol Genet	Genome-Wide Association Analyses Identify New Loci Influencing Intraocular Pressure.	Intraocular pressure	115,486 European ancestry individuals	NA	5	132208073	P4HA2	P4HA2	intron_variant	1e-08	0.1044	115486	0
rs1857682	11	94198621	cg17053060	HEPHL1	-11.0392	33339817	Nat Commun	Loss-of-function genomic variants highlight potential therapeutic targets for cardiovascular disease.	Alanine aminotransferase levels	76,081 European ancestry individuals, 127,395 Japanese ancestry individuals	NA	11	94198621	PANX1, IZUMO1R	ARPC3P3 - NA	intron_variant	1e-24	0.0417	203476	0
rs1858074	5	132036306	cg17394978	IRF1	-50.1794	28199695	Hum Mol Genet	GWAS of self-reported mosquito bite size, itch intensity and attractiveness to mosquitoes implicates immune-related predisposition loci.	Perceived unattractiveness to mosquitoes	16,576 European ancestry individuals	NA	5	132036306	ACSL6, IL3	ACSL6 - IL3	intergenic_variant	1e-09	0.148864	16576	0
rs1859434	17	4979657	cg04103918	PLD2	-21.181	29617998	Hum Mol Genet	Genome-Wide Association Analyses Identify New Loci Influencing Intraocular Pressure.	Intraocular pressure	115,486 European ancestry individuals	NA	17	4979657	CAMTA2	CAMTA2	intron_variant	1e-14	0.1306	115486	0
rs1865063	19	11230353	cg10928466	DOCK6	-12.8979	28334899	Hum Mol Genet	Association analyses of East Asian individuals and trans-ancestry analyses with European individuals reveal new loci associated with cholesterol and triglyceride levels.	HDL cholesterol levels	25,169 East Asian ancestry individuals	45,953 East Asian ancestry individuals	19	11230353	ANGPTL8	DOCK6	intron_variant	6e-12	0.0632	25169	45953
rs1867924	4	1670045	cg24187971		-7.68592	34021172	Sci Rep	GWAS of allometric body-shape indices in UK Biobank identifies loci suggesting associations with morphogenesis, organogenesis, adrenal cell renewal and cancer.	Hip circumference adjusted for BMI	219,872 British ancestry women	NA	4	1670045	FAM53A	FAM53A	intron_variant	5e-10	0.0175278	219872	0
rs1867930	4	1758247	cg14532755		-29.444	35164939	Biol Psychiatry	Boosting Schizophrenia Genetics by Utilizing Genetic Overlap With Brain Morphology.	Brain morphology (MOSTest)	33,735 white British ancestry individuals	NA	4	1758247	NA	TACC3 - FGFR3	regulatory_region_variant	3e-13	NA	33735	0
rs1869959	15	74854991	cg02395127	LMAN1L	-19.1648	32888493	Cell	Trans-ethnic and Ancestry-Specific Blood-Cell Genetics in 746,667 Individuals from 5 Global Populations.	Monocyte count	639,696 African American or Afro-Caribbean, African ancestry, European ancestry, East Asian ancestry, Hispanic or Latin American and South Asian ancestry individuals	NA	15	74854991	NR	SCAMP2	intron_variant	1e-19	NA	639696	0
rs1870123	2	218322975	cg01329789	TMBIM1;PNKD	-30.6587	30578418	Nat Genet	Trans-ethnic association study of blood pressure determinants in over 750,000 individuals.	Systolic blood pressure	365,998 European ancestry individuals, 63,490 African ancestry individuals, 22,802 Hispanic individuals, 4,792 Asian ancestry individuals, 2,695 Native American ancestry individuals	299,024 European ancestry individuals, 17,277 individuals	2	218322975	PNKD	PNKD	intron_variant	1e-08	0.1532	459777	316301
rs1870125	2	218323178	cg01329789	TMBIM1;PNKD	-25.6272	27863252	Cell	The Allelic Landscape of Human Blood Cell Trait Variation and Links to Common Complex Disease.	Monocyte count	170,721 European ancestry individuals	NA	2	218323178	PNKD	PNKD	5_prime_UTR_variant	1e-16	0.0300396	170721	0
rs187084	3	52227015	cg07773769	PPM1M	-43.0164	29844566	Nat Commun	Study of 300,486 individuals identifies 148 independent genetic loci influencing general cognitive function.	General cognitive ability	up to 300,486 European ancestry individuals	NA	3	52227015	TLR9	TLR9 - TWF2	intron_variant	1e-09	6.048	300486	0
rs187084	3	52227015	cg07773769	PPM1M	-43.0164	34021172	Sci Rep	GWAS of allometric body-shape indices in UK Biobank identifies loci suggesting associations with morphogenesis, organogenesis, adrenal cell renewal and cancer.	Waist-hip index	186,825 British ancestry men	NA	3	52227015	TLR9	TLR9 - TWF2	intron_variant	7e-09	0.0185985	186825	0
rs187084	3	52227015	cg07773769	PPM1M	-43.0164	34021172	Sci Rep	GWAS of allometric body-shape indices in UK Biobank identifies loci suggesting associations with morphogenesis, organogenesis, adrenal cell renewal and cancer.	A body shape index	219,872 British ancestry women	NA	3	52227015	TLR9	TLR9 - TWF2	intron_variant	2e-12	0.0206942	219872	0
rs187084	3	52227015	cg07773769	PPM1M	-43.0164	34021172	Sci Rep	GWAS of allometric body-shape indices in UK Biobank identifies loci suggesting associations with morphogenesis, organogenesis, adrenal cell renewal and cancer.	Waist circumference adjusted for body mass index	186,825 British ancestry men	NA	3	52227015	TLR9	TLR9 - TWF2	intron_variant	2e-09	0.0190344	186825	0
rs187084	3	52227015	cg07773769	PPM1M	-43.0164	34021172	Sci Rep	GWAS of allometric body-shape indices in UK Biobank identifies loci suggesting associations with morphogenesis, organogenesis, adrenal cell renewal and cancer.	Waist-to-hip ratio adjusted for BMI	219,872 British ancestry women	NA	3	52227015	TLR9	TLR9 - TWF2	intron_variant	1e-13	0.0215131	219872	0
rs187084	3	52227015	cg07773769	PPM1M	-43.0164	34021172	Sci Rep	GWAS of allometric body-shape indices in UK Biobank identifies loci suggesting associations with morphogenesis, organogenesis, adrenal cell renewal and cancer.	Waist circumference adjusted for body mass index	219,872 British ancestry women	NA	3	52227015	TLR9	TLR9 - TWF2	intron_variant	2e-14	0.0223081	219872	0
rs187084	3	52227015	cg07773769	PPM1M	-43.0164	34021172	Sci Rep	GWAS of allometric body-shape indices in UK Biobank identifies loci suggesting associations with morphogenesis, organogenesis, adrenal cell renewal and cancer.	Waist-hip index	219,872 British ancestry women	NA	3	52227015	TLR9	TLR9 - TWF2	intron_variant	3e-14	0.0220801	219872	0
rs1871665	6	32837102	cg02633767	TAP2	-20.6489	30837455	Nat Commun	Genome wide analysis for mouth ulcers identifies associations at immune regulatory loci.	Mouth ulcers	47,079 British or unknown ancestry cases, 414,027 British or unknown ancestry controls	98,298 cases, 247,446 controls	6	32837102	NA	TAP2, TAP2, TAP2, TAP2, TAP2, TAP2, TAP2	intron_variant	1e-12	1.03076	461106	345744
rs187579	5	103269232	cg04435885		-11.7615	36333501	Nat Genet	Multi-ancestry genome-wide association analyses identify novel genetic mechanisms in rheumatoid arthritis.	Rheumatoid arthritis (rheumatoid factor and/or anti-cyclic citrullinated peptide seropositive)	17,221 European ancestry cases, 74,823 European ancestry controls, 8,340 East Asian ancestry cases, 162,608 East Asian ancestry controls, 841 African ancestry cases, 1,108 African ancestry controls, 689 South Asian ancestry cases, 1,258 South Asian ancestry controls, 357 Arab ancestry cases, 352 Arab ancestry controls	NA	5	103269232	NA	MACIR	intron_variant	2e-11	0.907374	267597	0
rs187579	5	103269232	cg04435885		-11.7615	36333501	Nat Genet	Multi-ancestry genome-wide association analyses identify novel genetic mechanisms in rheumatoid arthritis.	Rheumatoid arthritis	22,350 European ancestry cases, 74,823 European ancestry controls	NA	5	103269232	NA	MACIR	intron_variant	5e-11	0.912744	97173	0
rs187579	5	103269232	cg04435885		-11.7615	36333501	Nat Genet	Multi-ancestry genome-wide association analyses identify novel genetic mechanisms in rheumatoid arthritis.	Rheumatoid arthritis (rheumatoid factor and/or anti-cyclic citrullinated peptide seropositive)	17,221 European ancestry cases, 74,823 European ancestry controls	NA	5	103269232	NA	MACIR	intron_variant	8e-10	0.910829	92044	0
rs187579	5	103269232	cg04435885		-11.7615	36333501	Nat Genet	Multi-ancestry genome-wide association analyses identify novel genetic mechanisms in rheumatoid arthritis.	Rheumatoid arthritis	22,350 European ancestry cases, 74,823 European ancestry controls, 11,025 East Asian ancestry cases, 162,608 East Asian ancestry controls, 999 African ancestry cases, 1,108 African ancestry controls, 986 South Asian ancestry cases, 1,258 South Asian ancestry controls, 511 Arab ancestry cases, 352 Arab ancestry controls	NA	5	103269232	NA	MACIR	intron_variant	2e-12	0.911011	276020	0
rs187580	5	103291654	cg04435885		-12.8951	35585065	Nat Commun	Large-scale GWAS of food liking reveals genetic determinants and genetic correlations with distinct neurophysiological traits.	Globe artichoke liking	115,868 European ancestry individuals	NA	5	103291654	NA	MACIR - PDZPH1P	intergenic_variant	5e-09	0.028403	115868	0
rs187580	5	103291654	cg04435885		-12.8951	29500382	Nat Commun	Item-level analyses reveal genetic heterogeneity in neuroticism.	Feeling worry	372,869 European ancestry individuals	NA	5	103291654	PAM	MACIR - PDZPH1P	intergenic_variant	2e-10	6.364	372869	0
rs187580	5	103291654	cg04435885		-12.8951	30038396	Nat Genet	Gene discovery and polygenic prediction from a genome-wide association study of educational attainment in 1.1 million individuals.	Educational attainment (years of education)	up to 1,131,881 European ancestry individuals	NA	5	103291654	NA	MACIR - PDZPH1P	intergenic_variant	4e-10	0.0104	1131881	0
rs187580	5	103291654	cg04435885		-12.8951	30038396	Nat Genet	Gene discovery and polygenic prediction from a genome-wide association study of educational attainment in 1.1 million individuals.	Self-reported math ability (MTAG)	670,471 European ancestry individuals	NA	5	103291654	Intergenic	MACIR - PDZPH1P	intergenic_variant	4e-08	0.0116	670471	0
rs1877712	2	218303709	cg01329789	TMBIM1;PNKD	-28.9669	28957414	PLoS One	Red blood cell distribution width: Genetic evidence for aging pathways in 116,666 volunteers.	Red cell distribution width	116,666 British ancestry individuals	NA	2	218303709	PNKD	PNKD	intron_variant	3e-10	0.0254583	116666	0
rs1881975	3	184328254	cg10585661	FAM131A	-15.4946	35361970	Nat Genet	Polygenic prediction of educational attainment within and between families from genome-wide association analyses in 3 million individuals.	Educational attainment	3,037,499 European ancestry individuals	NA	3	184328254	NA	EIF4G1	non_coding_transcript_exon_variant	1e-09	0.00753487	3037499	0
rs1883414	6	33118671	cg09676013	HLA-DPB2	-56.3425	25305756	Nat Genet	Discovery of new risk loci for IgA nephropathy implicates genes involved in immunity against intestinal pathogens.	IgA nephropathy	1,194 Han Chinese ancestry cases, 902 Han Chinese ancestry controls, 1,553 European ancestry cases, 3,050 European ancestry controls	2,491 East Asian ancestry cases, 1,780 East Asian ancestry controls, 2,420 European ancestry cases, 7,222 European ancestry controls	6	33118671	HLA-DPB2, HLA-DPB1, HLA-DPA1	HLA-DPB2, HLA-DPB2, HLA-DPB2, HLA-DPB2, HLA-DPB2	non_coding_transcript_exon_variant	2e-11	1.22	6699	13913
rs1883991	22	42716812	cg07495470	POLDIP3	-9.17243	34272381	Nat Commun	Discovery and prioritization of variants and genes for kidney function in >1.2 million individuals.	Estimated glomerular filtration rate (creatinine)	1,004,040 European ancestry individuals	417,288 European ancestry individuals	22	42716812	NA	A4GALT	intron_variant	2e-19	0.00271027	1004040	417288
rs1883991	22	42716812	cg07495470	POLDIP3	-9.17243	31152163	Nat Genet	A catalog of genetic loci associated with kidney function from analyses of a million individuals.	Estimated glomerular filtration rate	567,460 European ancestry individuals	216,518 European ancestry individuals	22	42716812	A4GALT	A4GALT	intron_variant	6e-29	0.0032	567460	216518
rs1886773	1	1319056	cg06085743	PUSL1	-8.53273	28135244	Nat Genet	Genome-wide association analysis identifies novel blood pressure loci and offers biological insights into cardiovascular risk.	Pulse pressure	140,886 European ancestry individuals	190,318 European ancestry individuals	1	1319056	NADK, CPSF3L	INTS11	stop_gained	2e-10	0.625	140886	190318
rs1891215	1	7667794	cg23937295	CAMTA1	-22.8038	36376304	Nat Commun	Pleiotropic genetic architecture and novel loci for C-reactive protein levels.	Body mass index (MTAG)	694,649 European ancestry individuals	NA	1	7667794	NA	CAMTA1	intron_variant	3e-10	0.01075	694649	0
rs1891215	1	7667794	cg23937295	CAMTA1	-22.8038	30239722	Hum Mol Genet	Meta-analysis of genome-wide association studies for body fat distribution in 694,649 individuals of European ancestry.	Body mass index	806,834 European ancestry individuals	NA	1	7667794	NA	CAMTA1	intron_variant	7e-11	0.0111	806834	0
rs1891215	1	7667794	cg23937295	CAMTA1	-22.8038	36581621	Nat Commun	Genomics and phenomics of body mass index reveals a complex disease network.	Body mass index	1,122,049 European ancestry individuals	NA	1	7667794	NA	CAMTA1	intron_variant	5e-15	0.012	1122049	0
rs191239160	6	32558215	cg02633767	TAP2	-12.1175	28540026	Mol Autism	Meta-analysis of GWAS of over 16,000 individuals with autism spectrum disorder highlights a novel locus at 10q24.32 and a significant overlap with schizophrenia.	Autism spectrum disorder or schizophrenia	schizophrenia cases and controls (see Ripke, 2014), up to 6,197 European ancestry ASD cases, up to 7,377 European ancestry controls, up to 1,190 ASD cases, up to 1,190 controls	NA	6	32558215	HLA-DRB1, HLA-DRB5, HLA-DRB6	HLA-DRB6	intron_variant	7e-09	1.07527	17968	0
rs191269336	6	32521819	cg21462693	NOTCH4	-7.07348	28540026	Mol Autism	Meta-analysis of GWAS of over 16,000 individuals with autism spectrum disorder highlights a novel locus at 10q24.32 and a significant overlap with schizophrenia.	Autism spectrum disorder or schizophrenia	schizophrenia cases and controls (see Ripke, 2014), up to 6,197 European ancestry ASD cases, up to 7,377 European ancestry controls, up to 1,190 ASD cases, up to 1,190 controls	NA	6	32521819	HLA-DRB5	HLA-DRB5	intron_variant	5e-09	1.09	17968	0
rs1913505	5	102679415	cg04435885		-7.43079	35835914	Nat Genet	Genome-wide meta-analysis of insomnia prioritizes genes associated with metabolic and psychiatric pathways.	Insomnia	593,724 European ancestry cases, 1,771,286 European ancestry controls	NA	5	102679415	NA	LINC00491 - PAM	intron_variant	3e-09	0.006	2365010	0
rs1941367	11	125756879	cg27121267	ACRV1;CHEK1	-7.62506	30595370	Am J Hum Genet	Leveraging Polygenic Functional Enrichment to Improve GWAS Power.	Mean corpuscular hemoglobin	approximately 443,000 European ancestry individuals	NA	11	125756879	NA	PATE1 - PATE2	intergenic_variant	2e-08	NA	443000	0
rs1946612	19	41262082	cg20964856	HNRNPUL1;AXL	-22.6458	32888493	Cell	Trans-ethnic and Ancestry-Specific Blood-Cell Genetics in 746,667 Individuals from 5 Global Populations.	Platelet count	542,827 European ancestry individuals	NA	19	41262082	NR	AXL - HNRNPUL1	regulatory_region_variant	2e-12	0.014731	542827	0
rs1952151	14	21072704	cg04569152	FLJ10357	-25.6901	36224396	Nature	A saturated map of common genetic variants associated with human height.	Height	5,314,291 European ancestry, Hispanic or Latin American, East Asian ancestry, African ancestry, South Asian ancestry individuals	NA	14	21072704	NA	ARHGEF40	intron_variant	3e-148	0.016	5314291	0
rs1964995	6	32481634	cg02633767	TAP2	-7.51031	31375628	Proc Natl Acad Sci U S A	Molecular mimicry between Anoctamin 2 and Epstein-Barr virus nuclear antigen 1 associates with multiple sclerosis risk.	Anti-anoctamin 2 antibody levels	11,936 European ancestry individuals	NA	6	32481634	NR	HLA-DRB9 - HLA-DRB5	intergenic_variant	2e-10	0.065	11936	0
rs1968853	8	9188802	cg16016465		-9.62942	34021172	Sci Rep	GWAS of allometric body-shape indices in UK Biobank identifies loci suggesting associations with morphogenesis, organogenesis, adrenal cell renewal and cancer.	A body shape index	186,825 British ancestry men	NA	8	9188802	RP11-10A14.5	PPP1R3B - RNU6-1151P	intron_variant	2e-08	0.0176184	186825	0
rs1968853	8	9188802	cg16016465		-9.62942	34021172	Sci Rep	GWAS of allometric body-shape indices in UK Biobank identifies loci suggesting associations with morphogenesis, organogenesis, adrenal cell renewal and cancer.	Waist-hip index	186,825 British ancestry men	NA	8	9188802	RP11-10A14.5	PPP1R3B - RNU6-1151P	intron_variant	3e-08	0.017507	186825	0
rs1968853	8	9188802	cg16016465		-9.62942	34021172	Sci Rep	GWAS of allometric body-shape indices in UK Biobank identifies loci suggesting associations with morphogenesis, organogenesis, adrenal cell renewal and cancer.	Waist circumference adjusted for body mass index	186,825 British ancestry men	NA	8	9188802	RP11-10A14.5	PPP1R3B - RNU6-1151P	intron_variant	5e-09	0.0181168	186825	0
rs1973776	8	8667057	cg26100214		-10.1379	30867560	Mol Psychiatry	Genetic contributions to two special factors of neuroticism are associated with affluence, higher intelligence, better health, and longer life.	General factor of neuroticism	270,059 British ancestry individuals	NA	8	8667057	ENSG00000264445	RN7SL178P - CLDN23	intron_variant	2e-12	0.012187	270059	0
rs1976704	17	78405237	cg04610187		-9.21865	31719535	Nat Commun	Multi-ancestry sleep-by-SNP interaction analysis in 126,926 individuals reveals lipid loci stratified by sleep duration.	HDL cholesterol levels x long total sleep time interaction (2df test)	2,933 African American long sleepers, 364 Chinese ancestry long sleepers, 112 Asian ancestry long sleepers, up to 7,870 European ancestry long sleepers, 1,038 Hispanic/Latino long sleepers, up to 11,975 African American controls, 1,449 Chinese ancestry controls, 454 Asian ancestry controls, at least 32,171 European ancestry controls, 4,091 Hispanic/Latino controls	at least 217 African American long sleepers, 616 East Asian ancestry long sleepers, up to 9,486 European ancestry long sleepers, 2,515 Hispanic long sleepers, at least 929 African American controls, 2,517 East Asian ancestry controls, up to 38,126 European ancestry controls, 10,063 Hispanic controls	17	78405237	PGS1	PGS1	intron_variant	6e-09	0.005035	62457	64469
rs1978480	16	976398	cg05989795	LMF1	-172.849	36224396	Nature	A saturated map of common genetic variants associated with human height.	Height	455,180 Hispanic or Latin American individuals	NA	16	976398	NA	LMF1, CEROX1	splice_region_variant	8e-12	0.0148	455180	0
rs1980654	14	68058523	cg13075942	RAD51L1	-9.13715	36224396	Nature	A saturated map of common genetic variants associated with human height.	Height	455,180 Hispanic or Latin American individuals	NA	14	68058523	NA	RAD51B	intron_variant	1e-09	0.0163	455180	0
rs1980654	14	68058523	cg13075942	RAD51L1	-9.13715	36224396	Nature	A saturated map of common genetic variants associated with human height.	Height	5,314,291 European ancestry, Hispanic or Latin American, East Asian ancestry, African ancestry, South Asian ancestry individuals	NA	14	68058523	NA	RAD51B	intron_variant	2e-144	0.0208	5314291	0
rs1980655	14	68058380	cg13075942	RAD51L1	-9.43585	30595370	Am J Hum Genet	Leveraging Polygenic Functional Enrichment to Improve GWAS Power.	Hair color	approximately 452,000 European ancestry individuals	NA	14	68058380	NA	RAD51B	intron_variant	1e-10	NA	452000	0
rs1981525	5	132420840	cg17394978	IRF1	-15.4175	32888493	Cell	Trans-ethnic and Ancestry-Specific Blood-Cell Genetics in 746,667 Individuals from 5 Global Populations.	Red cell distribution width	531,774 European ancestry individuals	NA	5	132420840	NR	LINC02863, IRF1-AS1	intron_variant	6e-12	0.029531	531774	0
rs1981767	3	186931314	cg11386711	ST6GAL1	-12.746	33462484	Nat Genet	Genetics of 35 blood and urine biomarkers in the UK Biobank.	Glycated hemoglobin levels	327,177 European ancestry individuals, 4,847 African ancestry individuals, 6,895 South Asian ancestry individuals	NA	3	186931314	NR	ST6GAL1	intron_variant	1e-13	0.0203	338919	0
rs1981767	3	186931314	cg11386711	ST6GAL1	-12.746	34594039	Nat Genet	A cross-population atlas of genetic associations for 220 human phenotypes.	Hemoglobin A1c levels	344,182 European ancestry individuals, 71,221 East Asian ancestry individuals	NA	3	186931314	NA	ST6GAL1	intron_variant	3e-12	0.0168	415403	0
rs1982353	3	134662387	cg19234738		-7.27215	31669095	J Allergy Clin Immunol	Shared Genetic and Experimental Links between Obesity-Related Traits and Asthma Subtypes in UK Biobank.	Waist circumference adjusted for body mass index	457,690 European ancestry individuals	NA	3	134662387	NR	KY - NA	intron_variant	4e-08	NA	457690	0
rs1985378	22	39282307	cg22650271	SYNGR1	-30.9309	30595370	Am J Hum Genet	Leveraging Polygenic Functional Enrichment to Improve GWAS Power.	Hypothyroidism	approximately 459,000 European ancestry individuals	NA	22	39282307	NA	PDGFB - RPL3	regulatory_region_variant	3e-08	NA	459000	0
rs1986133	1	23478424	cg00463859	TCEA3	-16.0906	33972514	Nat Commun	Genetic analysis in European ancestry individuals identifies 517 loci associated with liver enzymes.	Liver enzyme levels (gamma-glutamyl transferase)	437,194 European ancestry individuals	315,572 European ancestry individuals	1	23478424	ASAP3	ASAP3, ASAP3	intron_variant	1e-27	0.0059173	437194	315572
rs1986656	3	52879387	cg07773769	PPM1M	-30.1732	32888494	Cell	The Polygenic and Monogenic Basis of Blood Traits and Diseases.	Mean corpuscular hemoglobin concentration	408,112 British individuals	NA	3	52879387	TMEM110, TMEM110-MUSTN1	STIMATE, STIMATE-MUSTN1	intron_variant	2e-09	0.0203555	408112	0
rs1989278	11	114126363	cg02991558		-12.4106	36329257	Commun Biol	Phenome-wide analysis of Taiwan Biobank reveals novel glycemia-related loci and genetic risks for diabetes.	White blood cell count	76,317 Taiwanese ancestry individuals	NA	11	114126363	NA	ZBTB16	intron_variant	3e-09	0.0473914	76317	0
rs1991797	5	103286752	cg04435885		-8.9182	32888494	Cell	The Polygenic and Monogenic Basis of Blood Traits and Diseases.	Immature fraction of reticulocytes	408,112 British individuals	NA	5	103286752	NA	MACIR - NA	intergenic_variant	3e-09	0.0141352	408112	0
rs1991797	5	103286752	cg04435885		-8.9182	32888494	Cell	The Polygenic and Monogenic Basis of Blood Traits and Diseases.	Mean reticulocyte volume	408,112 British individuals	NA	5	103286752	NA	MACIR - NA	intergenic_variant	2e-14	0.018393	408112	0
rs1991797	5	103286752	cg04435885		-8.9182	31015401	Nat Commun	Genome-wide association study of medication-use and associated disease in the UK Biobank.	Medication use (thyroid preparations)	24,832 European ancestry cases, 280,750 European ancestry controls	NA	5	103286752	C5orf30	MACIR - NA	intergenic_variant	5e-12	0.0672785	305582	0
rs1991797	5	103286752	cg04435885		-8.9182	30643258	Nat Genet	Genome-wide association analyses of risk tolerance and risky behaviors in over 1 million individuals identify hundreds of loci and shared genetic influences.	Adventurousness	557,923 European ancestry individuals	NA	5	103286752	C5orf30	MACIR - NA	intergenic_variant	7e-09	0.0120057	557923	0
rs1991797	5	103286752	cg04435885		-8.9182	32581359	Nature	FLT3 stop mutation increases FLT3 ligand level and risk of autoimmune thyroid disease.	Autoimmune thyroid disease	30,234 European ancestry cases, 724,172 European ancestry controls	NA	5	103286752	C5orf30	MACIR - NA	intergenic_variant	5e-11	1.06383	754406	0
rs199537349	5	132328836	cg17394978	IRF1	-42.0005	33414548	Nat Genet	A cross-platform approach identifies genetic regulators of human metabolism and health.	Tetradecanoylcarnitine levels	23,445 Caucasian ancestry individuals	NA	5	132328836	NA	MIR3936HG, SLC22A4	intron_variant	2e-26	10.661	23445	0
rs199555119	15	78838216	cg17506061		-8.34468	34594039	Nat Genet	A cross-population atlas of genetic associations for 220 human phenotypes.	Alanine aminotransferase levels	344,136 European ancestry individuals, 150,545 East Asian ancestry individuals	NA	15	78838217	NA	MORF4L1	intron_variant	9e-12	0.0155	494681	0
rs1996719	2	219191507	cg04955914	C2orf24	-24.8153	32888494	Cell	The Polygenic and Monogenic Basis of Blood Traits and Diseases.	Mean spheric corpuscular volume	408,112 British individuals	NA	2	219191507	ZFAND2B	RETREG2 - ZFAND2B	intergenic_variant	3e-15	0.0194346	408112	0
rs1996719	2	219191507	cg04955914	C2orf24	-24.8153	32888494	Cell	The Polygenic and Monogenic Basis of Blood Traits and Diseases.	Mean reticulocyte volume	408,112 British individuals	NA	2	219191507	ZFAND2B	RETREG2 - ZFAND2B	intergenic_variant	1e-21	0.0237082	408112	0
rs1996719	2	219191507	cg04955914	C2orf24	-24.8153	32888494	Cell	The Polygenic and Monogenic Basis of Blood Traits and Diseases.	White blood cell count	408,112 British individuals	NA	2	219191507	ZFAND2B	RETREG2 - ZFAND2B	intergenic_variant	2e-09	0.0146365	408112	0
rs1996719	2	219191507	cg18822719	SLC23A3	-12.4871	32888494	Cell	The Polygenic and Monogenic Basis of Blood Traits and Diseases.	Mean spheric corpuscular volume	408,112 British individuals	NA	2	219191507	ZFAND2B	RETREG2 - ZFAND2B	intergenic_variant	3e-15	0.0194346	408112	0
rs1996719	2	219191507	cg18822719	SLC23A3	-12.4871	32888494	Cell	The Polygenic and Monogenic Basis of Blood Traits and Diseases.	Mean reticulocyte volume	408,112 British individuals	NA	2	219191507	ZFAND2B	RETREG2 - ZFAND2B	intergenic_variant	1e-21	0.0237082	408112	0
rs1996719	2	219191507	cg18822719	SLC23A3	-12.4871	32888494	Cell	The Polygenic and Monogenic Basis of Blood Traits and Diseases.	White blood cell count	408,112 British individuals	NA	2	219191507	ZFAND2B	RETREG2 - ZFAND2B	intergenic_variant	2e-09	0.0146365	408112	0
rs2001354	8	8711520	cg26100214		-46.2356	34887591	Nature	The power of genetic diversity in genome-wide association studies of lipids.	Low density lipoprotein cholesterol levels	40,963 South Asian ancestry individuals, 48,057 Hispanic individuals, 99,432 Admixed African or African ancestry individuals, 146,492 East Asian ancestry individuals, 1,320,016 European ancestry individuals	NA	8	8711520	NA	CLDN23 - MFHAS1	downstream_gene_variant	9e-13	NA	1654960	0
rs2001732	3	52846724	cg07773769	PPM1M	-26.918	36539618	Nat Genet	Deciphering colorectal cancer genetics through multi-omic analysis of 100,204 cases and 154,587 controls of European and east Asian ancestries.	Colorectal cancer	21,731 European ancestry cases, 47,444 European ancestry controls, 78,473 East Asian ancestry cases, 107,143 East Asian ancestry controls	NA	3	52846724	NA	STIMATE, STIMATE-MUSTN1	intron_variant	2e-13	0.0741	254791	0
rs2001732	3	52846724	cg07773769	PPM1M	-26.918	34021172	Sci Rep	GWAS of allometric body-shape indices in UK Biobank identifies loci suggesting associations with morphogenesis, organogenesis, adrenal cell renewal and cancer.	Waist-hip index	219,872 British ancestry women	NA	3	52846724	TMEM110-MUSTN1, TMEM110	STIMATE, STIMATE-MUSTN1	intron_variant	1e-13	0.0300041	219872	0
rs2001732	3	52846724	cg07773769	PPM1M	-26.918	32888493	Cell	Trans-ethnic and Ancestry-Specific Blood-Cell Genetics in 746,667 Individuals from 5 Global Populations.	Mean corpuscular hemoglobin concentration	491,553 European ancestry individuals	NA	3	52846724	NR	STIMATE, STIMATE-MUSTN1	intron_variant	7e-10	0.017864	491553	0
rs200210041	17	42672321	cg03989507	CNTNAP1	-27.838	31816047	Hum Mol Genet	Insights into the genetic basis of retinal detachment.	Cataracts (operation)	21,679 British ancestry cases, 387,283 British ancestry controls	NA	17	42672321	PLEKHH3	PLEKHH3	missense_variant	3e-08	1.29132	408962	0
rs200350733	17	78129113	cg16935597	TMC8;TMC6	-43.7591	34059833	Nat Genet	The trans-ancestral genomic architecture of glycemic traits.	Glycated hemoglobin levels	33,307 East Asian ancestry individuals	NA	17	78129114	TMC6	TMC6	intron_variant	5e-11	0.0306	33307	0
rs200519675	7	127758500	cg13969327	SND1	-9.54979	34594039	Nat Genet	A cross-population atlas of genetic associations for 220 human phenotypes.	Calcium levels	315,153 European ancestry individuals, 83,980 East Asian ancestry individuals	NA	7	127758501	NA	SND1	intron_variant	2e-08	0.0133	399133	0
rs2006141	17	42527700	cg13408214	PLEKHH3	-10.8261	32296059	Nat Commun	Genome-wide analysis highlights contribution of immune system pathways to the genetic architecture of asthma.	Asthma	84,492 European ancestry cases, 2,149 African American cases, 606 Hispanic cases, 1,239 Japanese ancestry cases, 437,036 European ancestry controls, 6,055 African American controls, 792 Hispanic controls, 3,976 Japanese ancestry controls	NR	17	42527700	ATP6V0A1, NAGLU	ATP6V0A1 - PTP4A2P1	TF_binding_site_variant	4e-12	NA	536345	0
rs2007632	17	61445499	cg00730441	TBX2	-18.4969	31669095	J Allergy Clin Immunol	Shared Genetic and Experimental Links between Obesity-Related Traits and Asthma Subtypes in UK Biobank.	Waist circumference adjusted for body mass index	457,690 European ancestry individuals	NA	17	61445499	NR	LINC02875 - TBX4	regulatory_region_variant	2e-21	NA	457690	0
rs200800380	5	132328838	cg17394978	IRF1	-39.1421	32888494	Cell	The Polygenic and Monogenic Basis of Blood Traits and Diseases.	Platelet count	408,112 British individuals	NA	5	132328838	AC034220.3, SLC22A4	MIR3936HG, SLC22A4	intron_variant	7e-09	0.0150689	408112	0
rs200800380	5	132328838	cg17394978	IRF1	-39.1421	35213538	PLoS Biol	Characterising metabolomic signatures of lipid-modifying therapies through drug target mendelian randomisation.	Creatinine levels	110,051 European ancestry individuals	NA	5	132328838	NA	MIR3936HG, SLC22A4	intron_variant	5e-09	0.0224459	110051	0
rs2008560	6	32761957	cg02633767	TAP2	-14.4421	34021172	Sci Rep	GWAS of allometric body-shape indices in UK Biobank identifies loci suggesting associations with morphogenesis, organogenesis, adrenal cell renewal and cancer.	Waist-to-hip ratio adjusted for BMI	219,872 British ancestry women	NA	6	32761957	HLA-DQB2	HLA-DQB2, HLA-DQB2, HLA-DQB2, HLA-DQB2, HLA-DQB2, HLA-DQB2, HLA-DQB2	intron_variant	3e-12	0.0196979	219872	0
rs2008560	6	32761957	cg02633767	TAP2	-14.4421	29500382	Nat Commun	Item-level analyses reveal genetic heterogeneity in neuroticism.	Feeling worry	372,869 European ancestry individuals	NA	6	32761957	C4B	HLA-DQB2, HLA-DQB2, HLA-DQB2, HLA-DQB2, HLA-DQB2, HLA-DQB2, HLA-DQB2	intron_variant	3e-08	5.56	372869	0
rs2008560	6	32761957	cg02633767	TAP2	-14.4421	34021172	Sci Rep	GWAS of allometric body-shape indices in UK Biobank identifies loci suggesting associations with morphogenesis, organogenesis, adrenal cell renewal and cancer.	A body shape index	219,872 British ancestry women	NA	6	32761957	HLA-DQB2	HLA-DQB2, HLA-DQB2, HLA-DQB2, HLA-DQB2, HLA-DQB2, HLA-DQB2, HLA-DQB2	intron_variant	1e-10	0.0183237	219872	0
rs2008560	6	32761957	cg02633767	TAP2	-14.4421	34021172	Sci Rep	GWAS of allometric body-shape indices in UK Biobank identifies loci suggesting associations with morphogenesis, organogenesis, adrenal cell renewal and cancer.	Waist-hip index	219,872 British ancestry women	NA	6	32761957	HLA-DQB2	HLA-DQB2, HLA-DQB2, HLA-DQB2, HLA-DQB2, HLA-DQB2, HLA-DQB2, HLA-DQB2	intron_variant	2e-11	0.0189439	219872	0
rs200970170	2	218767885	cg21188652	RQCD1	-72.4106	34594039	Nat Genet	A cross-population atlas of genetic associations for 220 human phenotypes.	Red blood cell count	350,475 European ancestry individuals, 153,512 East Asian ancestry individuals	NA	2	218767886	NA	TTLL4 - CYP27A1	intergenic_variant	3e-32	0.0223	503987	0
rs2010390	8	9189668	cg16016465		-14.7412	30867560	Mol Psychiatry	Genetic contributions to two special factors of neuroticism are associated with affluence, higher intelligence, better health, and longer life.	General factor of neuroticism	270,059 British ancestry individuals	NA	8	9189668	RP11-10A14.5	PPP1R3B - RNU6-1151P	non_coding_transcript_exon_variant	3e-09	0.010315	270059	0
rs2010390	8	9189668	cg16016465		-14.7412	34021172	Sci Rep	GWAS of allometric body-shape indices in UK Biobank identifies loci suggesting associations with morphogenesis, organogenesis, adrenal cell renewal and cancer.	Waist-hip index	186,825 British ancestry men	NA	8	9189668	RP11-10A14.5	PPP1R3B - RNU6-1151P	non_coding_transcript_exon_variant	3e-09	0.0201989	186825	0
rs2010390	8	9189668	cg16016465		-14.7412	34021172	Sci Rep	GWAS of allometric body-shape indices in UK Biobank identifies loci suggesting associations with morphogenesis, organogenesis, adrenal cell renewal and cancer.	Waist-to-hip ratio adjusted for BMI	186,825 British ancestry men	NA	8	9189668	RP11-10A14.5	PPP1R3B - RNU6-1151P	non_coding_transcript_exon_variant	2e-08	0.0191544	186825	0
rs201058905	20	45918182	cg02121447	SNX21	-17.4799	32888494	Cell	The Polygenic and Monogenic Basis of Blood Traits and Diseases.	Immature fraction of reticulocytes	408,112 British individuals	NA	20	45918183	NA	PLTP - PCIF1	regulatory_region_variant	8e-19	0.0256454	408112	0
rs201184533	6	32665110	cg02633767	TAP2	-20.4488	30929738	Am J Hum Genet	Genetic Architectures of Childhood- and Adult-Onset Asthma Are Partly Distinct.	Asthma	40,544 European ancestry cases, 300,671 European ancestry controls	NA	6	32665110	HLA-DQB1	HLA-DQB1, HLA-DQB1, HLA-DQB1, HLA-DQB1, HLA-DQB1, HLA-DQB1, HLA-DQB1	intron_variant	9e-17	1.263	341215	0
rs2014202	1	205766484	cg17723122	SLC45A3	-35.0548	34594039	Nat Genet	A cross-population atlas of genetic associations for 220 human phenotypes.	HDL cholesterol	315,133 European ancestry individuals, 74,970 East Asian ancestry individuals	NA	1	205766484	NA	NUCKS1 - RAB29	intergenic_variant	2e-09	0.013	390103	0
rs2014818	12	7633110	cg16879115	APOBEC1	-8.44502	36224396	Nature	A saturated map of common genetic variants associated with human height.	Height	5,314,291 European ancestry, Hispanic or Latin American, East Asian ancestry, African ancestry, South Asian ancestry individuals	NA	12	7633110	NA	NIFKP3 - APOBEC1	downstream_gene_variant	1e-19	0.011	5314291	0
rs201527548	5	102803169	cg04435885		-9.43068	35585065	Nat Commun	Large-scale GWAS of food liking reveals genetic determinants and genetic correlations with distinct neurophysiological traits.	Milky sweets liking	159,393 European ancestry individuals	NA	5	102803169	NA	PAM	intron_variant	3e-09	0.077899	159393	0
rs2015971	3	52512804	cg07773769	PPM1M	-10.3702	30595370	Am J Hum Genet	Leveraging Polygenic Functional Enrichment to Improve GWAS Power.	Neuroticism	approximately 372,000 European ancestry individuals	NA	3	52512804	NA	STAB1	intron_variant	2e-08	NA	372000	0
rs2015971	3	52512804	cg07773769	PPM1M	-10.3702	30643256	Nat Genet	Multivariate genome-wide analyses of the well-being spectrum.	Positive affect	410,603 European ancestry individuals	NA	3	52512804	NR	STAB1	intron_variant	3e-10	0.00714751	410603	0
rs2015971	3	52512804	cg07773769	PPM1M	-10.3702	30643256	Nat Genet	Multivariate genome-wide analyses of the well-being spectrum.	Depressive symptoms	1,067,913 European ancestry individuals	228,033 European ancestry individuals	3	52512804	NR	STAB1	intron_variant	3e-10	0.00593661	1067913	228033
rs2015971	3	52512804	cg07773769	PPM1M	-10.3702	30643256	Nat Genet	Multivariate genome-wide analyses of the well-being spectrum.	Life satisfaction	80,852 European ancestry individuals	NA	3	52512804	NR	STAB1	intron_variant	1e-09	0.00757686	80852	0
rs2015971	3	52512804	cg07773769	PPM1M	-10.3702	30643256	Nat Genet	Multivariate genome-wide analyses of the well-being spectrum.	Neuroticism	523,783 European ancestry individuals	59,206 European ancestry individuals	3	52512804	NR	STAB1	intron_variant	2e-10	0.00930317	523783	59206
rs2015971	3	52512804	cg07773769	PPM1M	-10.3702	35974141	Mol Psychiatry	Genome-wide meta-analyses reveal novel loci for verbal short-term memory and learning.	Verbal learning	28,909 European ancestry individuals	3,853 European ancestry individuals	3	52512804	NA	STAB1	intron_variant	5e-10	6.224	28909	3853
rs2015971	3	52512804	cg07773769	PPM1M	-10.3702	29942085	Nat Genet	Meta-analysis of genome-wide association studies for neuroticism in 449,484 individuals identifies novel genetic loci and pathways.	Neuroticism	449,484 European ancestry individuals	NA	3	52512804	NR	STAB1	intron_variant	1e-08	5.704	449484	0
rs201686607	6	33485491	cg16226644	B3GALT4	-13.6057	36477530	Nature	Genetic diversity fuels gene discovery for tobacco and alcohol use.	Smoking initiation	3,382,012 European ancestry, East Asian ancestry, Hispanic or Latin American, African ancestry individuals	NA	6	33485491	NA	ZBTB9 - GGNBP1	TF_binding_site_variant	7e-24	0.0082	3382012	0
rs201796065	2	176481553	cg09644974		-21.1789	28196072	PLoS Genet	Genetic prediction of male pattern baldness.	Male-pattern baldness	52,874 British ancestry males	NA	2	176481554	NR	NA - LINC01117	intergenic_variant	8e-10	0.153704	52874	0
rs201871433	6	31256939	cg11554728	DPCR1	-10.2264	34594039	Nat Genet	A cross-population atlas of genetic associations for 220 human phenotypes.	Medication use (drugs used in diabetes)	30,515 East Asian ancestry cases, 148,211 East Asian ancestry controls	NA	6	31256940	NA	HCG27 - HLA-C	intergenic_variant	3e-14	0.0807142	178726	0
rs2019562	12	121812585	cg15233611	SETD1B	-7.46968	32888493	Cell	Trans-ethnic and Ancestry-Specific Blood-Cell Genetics in 746,667 Individuals from 5 Global Populations.	White blood cell count	746,667 African American or Afro-Caribbean, African ancestry, European ancestry, East Asian ancestry, Hispanic or Latin American and South Asian ancestry individuals	NA	12	121812585	NR	SETD1B	intron_variant	8e-14	NA	746667	0
rs2019562	12	121812585	cg15233611	SETD1B	-34.3422	32888493	Cell	Trans-ethnic and Ancestry-Specific Blood-Cell Genetics in 746,667 Individuals from 5 Global Populations.	White blood cell count	746,667 African American or Afro-Caribbean, African ancestry, European ancestry, East Asian ancestry, Hispanic or Latin American and South Asian ancestry individuals	NA	12	121812585	NR	SETD1B	intron_variant	8e-14	NA	746667	0
rs202055764	17	40363293	cg08005460	RARA	-13.6243	32888494	Cell	The Polygenic and Monogenic Basis of Blood Traits and Diseases.	Platelet distribution width	408,112 British individuals	NA	17	40363293	GJD3	GJD3	missense_variant	2e-11	0.0484541	408112	0
rs202055764	17	40363293	cg08005460	RARA	-13.6243	33462484	Nat Genet	Genetics of 35 blood and urine biomarkers in the UK Biobank.	Sex hormone-binding globulin levels	310,323 European ancestry individuals, 5,523 African ancestry individuals, 6,638 South Asian ancestry individuals	NA	17	40363293	NR	GJD3	missense_variant	3e-10	0.0513	322484	0
rs2021408	6	33078949	cg09676013	HLA-DPB2	-60.6753	34469753	Am J Hum Genet	Genetic determinants of blood-cell traits influence susceptibility to childhood acute lymphoblastic leukemia.	Monocyte count	234,690 European ancestry individuals	100,494 European ancestry individuals	6	33078949	NA	HLA-DPB1, HLA-DPB1, HLA-DPB1, HLA-DPB1, HLA-DPB1, HLA-DPA1, HLA-DPA1, HLA-DPA1, HLA-DPA1, HLA-DPA1	intron_variant	1e-17	NA	234690	100494
rs2021511	16	11251046	cg10784813	SOCS1	-9.13696	32888494	Cell	The Polygenic and Monogenic Basis of Blood Traits and Diseases.	Reticulocyte fraction of red cells	408,112 British individuals	NA	16	11251046	RMI2	RMI2	intron_variant	2e-21	0.0237956	408112	0
rs2021511	16	11251046	cg10784813	SOCS1	-9.13696	32888494	Cell	The Polygenic and Monogenic Basis of Blood Traits and Diseases.	Reticulocyte count	408,112 British individuals	NA	16	11251046	RMI2	RMI2	intron_variant	2e-22	0.0243651	408112	0
rs2022542	6	32318908	cg02633767	TAP2	-10.6364	27863252	Cell	The Allelic Landscape of Human Blood Cell Trait Variation and Links to Common Complex Disease.	Lymphocyte count	171,643 European ancestry individuals	NA	6	32318908	C6orf10	TSBP1, TSBP1, TSBP1, TSBP1, TSBP1, TSBP1, TSBP1-AS1	intron_variant	2e-52	0.116975	171643	0
rs2025258	14	24185283	cg06351481	REC8	-10.1507	35361970	Nat Genet	Polygenic prediction of educational attainment within and between families from genome-wide association analyses in 3 million individuals.	Educational attainment	3,037,499 European ancestry individuals	NA	14	24185283	NA	IPO4, IPO4	synonymous_variant	1e-09	0.00667934	3037499	0
rs2032912	16	69534400	cg09426937	ST3GAL2	-7.7966	32541925	Nat Genet	Discovery of 318 new risk loci for type 2 diabetes and related vascular outcomes among 1.4 million participants in a multi-ancestry meta-analysis.	Type 2 diabetes	148,726 European ancestry cases, 965,732 European ancestry controls	NA	16	69534400	NR	CYB5B - NFAT5	intergenic_variant	2e-19	0.0421	1114458	0
rs2032912	16	69534400	cg09426937	ST3GAL2	-7.7966	36376304	Nat Commun	Pleiotropic genetic architecture and novel loci for C-reactive protein levels.	Cigarettes smoked per day (MTAG)	337,334 European ancestry individuals	NA	16	69534400	NA	CYB5B - NFAT5	intergenic_variant	1e-13	0.01864	337334	0
rs2036764	17	48510969	cg00842549	HOXB3	-11.8193	35835914	Nat Genet	Genome-wide meta-analysis of insomnia prioritizes genes associated with metabolic and psychiatric pathways.	Insomnia	593,724 European ancestry cases, 1,771,286 European ancestry controls	NA	17	48510969	NA	Y_RNA - HOXB1	regulatory_region_variant	3e-10	0.006	2365010	0
rs2044387	8	9050440	cg16016465		-7.24789	30664634	Nat Commun	Genome-wide association study of body fat distribution identifies adiposity loci and sex-specific genetic effects.	Body fat distribution (arm fat ratio)	55,006 British ancestry males, 61,132 British ancestry females	112,425 British ancestry males, 133,936 British ancestry females	8	9050440	PPP1R3B	ERI1	intron_variant	2e-16	0.02432	116138	246361
rs2044387	8	9050440	cg16016465		-7.24789	30664634	Nat Commun	Genome-wide association study of body fat distribution identifies adiposity loci and sex-specific genetic effects.	Body fat distribution (arm fat ratio)	55,006 British ancestry males, 61,132 British ancestry females	112,425 British ancestry males, 133,936 British ancestry females	8	9050440	PPP1R3B	ERI1	intron_variant	6e-13	0.01746	116138	246361
rs204881	6	32072827	cg02633767	TAP2	-20.4976	28928442	Nat Commun	Genome-wide association and HLA region fine-mapping studies identify susceptibility loci for multiple common infections.	Shingles	16,711 European ancestry cases, 118,152 European ancestry controls	NA	6	32072827	NR	TNXB, TNXB, TNXB	intron_variant	5e-14	0.1561	134863	0
rs204893	6	32126816	cg02633767	TAP2	-7.33594	29255261	Nat Genet	Association analysis in over 329,000 individuals identifies 116 independent variants influencing neuroticism.	Neuroticism	329,821 European ancestry individuals	122,867 European ancestry individuals	6	32126816	intergenic	ATF6B, ATF6B, ATF6B	intron_variant	1e-12	7.076	329821	122867
rs204893	6	32126816	cg02633767	TAP2	-7.33594	34469753	Am J Hum Genet	Genetic determinants of blood-cell traits influence susceptibility to childhood acute lymphoblastic leukemia.	Platelet-to-lymphocyte ratio	234,552 European ancestry individuals	100,478 European ancestry individuals	6	32126816	NA	ATF6B, ATF6B, ATF6B	intron_variant	3e-36	NA	234552	100478
rs204893	6	32126816	cg02633767	TAP2	-7.33594	34469753	Am J Hum Genet	Genetic determinants of blood-cell traits influence susceptibility to childhood acute lymphoblastic leukemia.	Eosinophil counts	234,763 European ancestry individuals	100,553 European ancestry individuals	6	32126816	NA	ATF6B, ATF6B, ATF6B	intron_variant	1e-56	NA	234763	100553
rs204893	6	32126816	cg02633767	TAP2	-7.33594	29500382	Nat Commun	Item-level analyses reveal genetic heterogeneity in neuroticism.	Feeling nervous	373,121 European ancestry individuals	NA	6	32126816	HLA-C	ATF6B, ATF6B, ATF6B	intron_variant	8e-11	6.5	373121	0
rs2049985	22	39360645	cg22650271	SYNGR1	-44.3839	32723749	Ann Rheum Dis	Genome-wide association study in a Korean population identifies six novel susceptibility loci for rheumatoid arthritis.	Rheumatoid arthritis	4,068 Korean ancestry cases, 36,487 Korean ancestry controls	NA	22	39360645	SYNGR1	SYNGR1	intron_variant	4e-09	0.8	40555	0
rs2049985	22	39360645	cg22650271	SYNGR1	-44.3839	34594039	Nat Genet	A cross-population atlas of genetic associations for 220 human phenotypes.	Serum total protein level	314,921 European ancestry individuals, 133,321 East Asian ancestry individuals	NA	22	39360645	NA	SYNGR1	intron_variant	2e-08	0.0148	448242	0
rs2051549	6	32762309	cg02633767	TAP2	-9.97239	34021172	Sci Rep	GWAS of allometric body-shape indices in UK Biobank identifies loci suggesting associations with morphogenesis, organogenesis, adrenal cell renewal and cancer.	Hip circumference adjusted for BMI	186,825 British ancestry men	NA	6	32762309	HLA-DQB2	HLA-DQB2, HLA-DQB2, HLA-DQB2, HLA-DQB2, HLA-DQB2, HLA-DQB2, HLA-DQB2	intron_variant	4e-09	0.0181006	186825	0
rs20547	6	32858456	cg02633767	TAP2	-16.2341	35361970	Nat Genet	Polygenic prediction of educational attainment within and between families from genome-wide association analyses in 3 million individuals.	Educational attainment	3,037,499 European ancestry individuals	NA	6	32858456	NA	PSMB9, PSMB9, PSMB9, PSMB9, PSMB9, PSMB9, PSMB9	synonymous_variant	4e-10	0.0185829	3037499	0
rs2055145	1	45460823	cg04486013	AKR1A1	-36.9277	30038396	Nat Genet	Gene discovery and polygenic prediction from a genome-wide association study of educational attainment in 1.1 million individuals.	Educational attainment (MTAG)	1,311,438 European ancestry individuals	NA	1	45460823	Intergenic	TESK2	intron_variant	9e-09	0.009	1311438	0
rs2057656	5	132473613	cg17394978	IRF1	-32.0183	31669095	J Allergy Clin Immunol	Shared Genetic and Experimental Links between Obesity-Related Traits and Asthma Subtypes in UK Biobank.	Nonatopic asthma	28,862 European ancestry cases, 422,048 European ancestry controls	NA	5	132473613	NR	IRF1, IRF1-AS1	intron_variant	1e-19	NA	450910	0
rs2057656	5	132473613	cg17394978	IRF1	-32.0183	34594039	Nat Genet	A cross-population atlas of genetic associations for 220 human phenotypes.	Medication use (adrenergics, inhalants)	28,880 European ancestry cases, 147,565 European ancestry controls, 5,880 East Asian ancestry cases, 172,846 East Asian ancestry controls	NA	5	132473613	NA	IRF1, IRF1-AS1	intron_variant	4e-18	0.0794	355171	0
rs2057657	5	132473624	cg17394978	IRF1	-21.304	33385171	Hum Genet	Deciphering the genetic and epidemiological landscape of mitochondrial DNA abundance.	Mitochondrial DNA levels	295,150 European ancestry individuals	NA	5	132473624	NR	IRF1-AS1, IRF1	intron_variant	4e-09	0.0179181	295150	0
rs2057726	6	30367573	cg11554728	DPCR1	-9.93218	34104963	Hum Mol Genet	Assessing the impact of alcohol consumption on the genetic contribution to mean corpuscular volume.	Mean corpuscular volume	362,595 British ancestry individuals	NA	6	30367573	NA	UBQLN1P1 - MICC	intergenic_variant	2e-91	0.31	362595	0
rs2057726	6	30367573	cg25251478	DDR1	-32.028	34104963	Hum Mol Genet	Assessing the impact of alcohol consumption on the genetic contribution to mean corpuscular volume.	Mean corpuscular volume	362,595 British ancestry individuals	NA	6	30367573	NA	UBQLN1P1 - MICC	intergenic_variant	2e-91	0.31	362595	0
rs206016	6	32213405	cg02932780	VARS	-8.07301	34021172	Sci Rep	GWAS of allometric body-shape indices in UK Biobank identifies loci suggesting associations with morphogenesis, organogenesis, adrenal cell renewal and cancer.	Waist-hip index	219,872 British ancestry women	NA	6	32213405	NOTCH4	NOTCH4, NOTCH4, NOTCH4, NOTCH4, NOTCH4, NOTCH4	intron_variant	2e-13	0.030587	219872	0
rs206016	6	32213405	cg21462693	NOTCH4	-10.1276	34021172	Sci Rep	GWAS of allometric body-shape indices in UK Biobank identifies loci suggesting associations with morphogenesis, organogenesis, adrenal cell renewal and cancer.	Waist-hip index	219,872 British ancestry women	NA	6	32213405	NOTCH4	NOTCH4, NOTCH4, NOTCH4, NOTCH4, NOTCH4, NOTCH4	intron_variant	2e-13	0.030587	219872	0
rs206016	6	32213405	cg06857094	VARS	-8.03136	34021172	Sci Rep	GWAS of allometric body-shape indices in UK Biobank identifies loci suggesting associations with morphogenesis, organogenesis, adrenal cell renewal and cancer.	Waist-hip index	219,872 British ancestry women	NA	6	32213405	NOTCH4	NOTCH4, NOTCH4, NOTCH4, NOTCH4, NOTCH4, NOTCH4	intron_variant	2e-13	0.030587	219872	0
rs206019	6	32212464	cg02932780	VARS	-7.99601	34021172	Sci Rep	GWAS of allometric body-shape indices in UK Biobank identifies loci suggesting associations with morphogenesis, organogenesis, adrenal cell renewal and cancer.	Waist circumference adjusted for body mass index	219,872 British ancestry women	NA	6	32212464	NOTCH4	NOTCH4, NOTCH4, NOTCH4, NOTCH4, NOTCH4, NOTCH4	intron_variant	2e-08	0.0236482	219872	0
rs206019	6	32212464	cg02932780	VARS	-7.99601	34021172	Sci Rep	GWAS of allometric body-shape indices in UK Biobank identifies loci suggesting associations with morphogenesis, organogenesis, adrenal cell renewal and cancer.	Waist-to-hip ratio adjusted for BMI	219,872 British ancestry women	NA	6	32212464	NOTCH4	NOTCH4, NOTCH4, NOTCH4, NOTCH4, NOTCH4, NOTCH4	intron_variant	5e-13	0.0300963	219872	0
rs206019	6	32212464	cg02932780	VARS	-7.99601	34021172	Sci Rep	GWAS of allometric body-shape indices in UK Biobank identifies loci suggesting associations with morphogenesis, organogenesis, adrenal cell renewal and cancer.	A body shape index	219,872 British ancestry women	NA	6	32212464	NOTCH4	NOTCH4, NOTCH4, NOTCH4, NOTCH4, NOTCH4, NOTCH4	intron_variant	2e-09	0.0253993	219872	0
rs206019	6	32212464	cg06857094	VARS	-7.99811	34021172	Sci Rep	GWAS of allometric body-shape indices in UK Biobank identifies loci suggesting associations with morphogenesis, organogenesis, adrenal cell renewal and cancer.	Waist circumference adjusted for body mass index	219,872 British ancestry women	NA	6	32212464	NOTCH4	NOTCH4, NOTCH4, NOTCH4, NOTCH4, NOTCH4, NOTCH4	intron_variant	2e-08	0.0236482	219872	0
rs206019	6	32212464	cg06857094	VARS	-7.99811	34021172	Sci Rep	GWAS of allometric body-shape indices in UK Biobank identifies loci suggesting associations with morphogenesis, organogenesis, adrenal cell renewal and cancer.	Waist-to-hip ratio adjusted for BMI	219,872 British ancestry women	NA	6	32212464	NOTCH4	NOTCH4, NOTCH4, NOTCH4, NOTCH4, NOTCH4, NOTCH4	intron_variant	5e-13	0.0300963	219872	0
rs206019	6	32212464	cg06857094	VARS	-7.99811	34021172	Sci Rep	GWAS of allometric body-shape indices in UK Biobank identifies loci suggesting associations with morphogenesis, organogenesis, adrenal cell renewal and cancer.	A body shape index	219,872 British ancestry women	NA	6	32212464	NOTCH4	NOTCH4, NOTCH4, NOTCH4, NOTCH4, NOTCH4, NOTCH4	intron_variant	2e-09	0.0253993	219872	0
rs206019	6	32212464	cg21462693	NOTCH4	-10.0152	34021172	Sci Rep	GWAS of allometric body-shape indices in UK Biobank identifies loci suggesting associations with morphogenesis, organogenesis, adrenal cell renewal and cancer.	Waist circumference adjusted for body mass index	219,872 British ancestry women	NA	6	32212464	NOTCH4	NOTCH4, NOTCH4, NOTCH4, NOTCH4, NOTCH4, NOTCH4	intron_variant	2e-08	0.0236482	219872	0
rs206019	6	32212464	cg21462693	NOTCH4	-10.0152	34021172	Sci Rep	GWAS of allometric body-shape indices in UK Biobank identifies loci suggesting associations with morphogenesis, organogenesis, adrenal cell renewal and cancer.	Waist-to-hip ratio adjusted for BMI	219,872 British ancestry women	NA	6	32212464	NOTCH4	NOTCH4, NOTCH4, NOTCH4, NOTCH4, NOTCH4, NOTCH4	intron_variant	5e-13	0.0300963	219872	0
rs206019	6	32212464	cg21462693	NOTCH4	-10.0152	34021172	Sci Rep	GWAS of allometric body-shape indices in UK Biobank identifies loci suggesting associations with morphogenesis, organogenesis, adrenal cell renewal and cancer.	A body shape index	219,872 British ancestry women	NA	6	32212464	NOTCH4	NOTCH4, NOTCH4, NOTCH4, NOTCH4, NOTCH4, NOTCH4	intron_variant	2e-09	0.0253993	219872	0
rs2062331	8	10122482	cg16016465		-8.03038	29912962	PLoS One	Novel genetic associations for blood pressure identified via gene-alcohol interaction in up to 570K individuals across multiple ancestries.	Diastolic blood pressure x alcohol consumption interaction (2df test)	63,607 European ancestry drinkers, 10,193 African American or Afro-Caribbean drinkers, 2,441 Asian ancestry drinkers, 5,084 Hispanic or Latin American drinkers, 27,492 European ancestry non-drinkers, 11,223 African American or Afro-Caribbean non-drinkers, 9,924 Asian ancestry non-drinkers, 3,387 Hispanic or Latin American non-drinkers	238,058 European ancestry drinkers, 2,280 African American drinkers, 54,081 Asian ancestry drinkers, 6,448 Hispanic drinkers, 43,318 European ancestry non-drinkers, 2,761 African American non-drinkers, 86,943 Asian ancestry non-drinkers, 6,923 Hispanic non-drinkers	8	10122482	MSRA	MSRA, MSRA	intron_variant	5e-15	NA	133351	440812
rs2064937	20	32728060	cg14187860	LOC284805	-65.1401	36224396	Nature	A saturated map of common genetic variants associated with human height.	Height	455,180 Hispanic or Latin American individuals	NA	20	32728060	NA	COMMD7	intron_variant	7e-10	0.0205	455180	0
rs2069235	22	39351775	cg22650271	SYNGR1	-97.0697	36333501	Nat Genet	Multi-ancestry genome-wide association analyses identify novel genetic mechanisms in rheumatoid arthritis.	Rheumatoid arthritis (rheumatoid factor and/or anti-cyclic citrullinated peptide seropositive)	17,221 European ancestry cases, 74,823 European ancestry controls	NA	22	39351775	NA	SYNGR1	intron_variant	7e-12	1.11049	92044	0
rs2069235	22	39351775	cg22650271	SYNGR1	-97.0697	26394269	Nat Commun	International genome-wide meta-analysis identifies new primary biliary cirrhosis risk loci and targetable pathogenic pathways.	Primary biliary cholangitis	2,764 European ancestry cases, 10,475 European ancestry controls	3,716 European ancestry cases, 4,261 European ancestry controls	22	39351775	SYNGR1, PDGFB	SYNGR1	intron_variant	2e-11	1.26582	13239	7977
rs2069235	22	39351775	cg22650271	SYNGR1	-97.0697	36333501	Nat Genet	Multi-ancestry genome-wide association analyses identify novel genetic mechanisms in rheumatoid arthritis.	Rheumatoid arthritis (rheumatoid factor and/or anti-cyclic citrullinated peptide seropositive)	17,221 European ancestry cases, 74,823 European ancestry controls, 8,340 East Asian ancestry cases, 162,608 East Asian ancestry controls, 841 African ancestry cases, 1,108 African ancestry controls, 689 South Asian ancestry cases, 1,258 South Asian ancestry controls, 357 Arab ancestry cases, 352 Arab ancestry controls	NA	22	39351775	NA	SYNGR1	intron_variant	3e-20	1.13134	267597	0
rs2069235	22	39351775	cg22650271	SYNGR1	-97.0697	36333501	Nat Genet	Multi-ancestry genome-wide association analyses identify novel genetic mechanisms in rheumatoid arthritis.	Rheumatoid arthritis (rheumatoid factor and/or anti-cyclic citrullinated peptide seropositive)	8,340 East Asian ancestry cases, 162,608 East Asian ancestry controls	NA	22	39351775	NA	SYNGR1	intron_variant	9e-12	1.2502	170948	0
rs2069235	22	39351775	cg22650271	SYNGR1	-97.0697	36333501	Nat Genet	Multi-ancestry genome-wide association analyses identify novel genetic mechanisms in rheumatoid arthritis.	Rheumatoid arthritis	11,025 East Asian ancestry cases, 162,608 East Asian ancestry controls	NA	22	39351775	NA	SYNGR1	intron_variant	2e-13	1.20069	173633	0
rs2069235	22	39351775	cg22650271	SYNGR1	-97.0697	33310728	Ann Rheum Dis	Large-scale meta-analysis across East Asian and European populations updated genetic architecture and variant-driven biology of rheumatoid arthritis, identifying 11 novel susceptibility loci.	Rheumatoid arthritis	14,361 European ancestry cases, 43,923 European ancestry controls, 8,267 East Asian ancestry cases, 244,741 East Asian ancestry controls	NA	22	39351775	NA	SYNGR1	intron_variant	2e-20	1.14	311292	0
rs2069235	22	39351775	cg22650271	SYNGR1	-97.0697	36333501	Nat Genet	Multi-ancestry genome-wide association analyses identify novel genetic mechanisms in rheumatoid arthritis.	Rheumatoid arthritis	22,350 European ancestry cases, 74,823 European ancestry controls	NA	22	39351775	NA	SYNGR1	intron_variant	6e-11	1.09636	97173	0
rs2069235	22	39351775	cg22650271	SYNGR1	-97.0697	36333501	Nat Genet	Multi-ancestry genome-wide association analyses identify novel genetic mechanisms in rheumatoid arthritis.	Rheumatoid arthritis	22,350 European ancestry cases, 74,823 European ancestry controls, 11,025 East Asian ancestry cases, 162,608 East Asian ancestry controls, 999 African ancestry cases, 1,108 African ancestry controls, 986 South Asian ancestry cases, 1,258 South Asian ancestry controls, 511 Arab ancestry cases, 352 Arab ancestry controls	NA	22	39351775	NA	SYNGR1	intron_variant	1e-20	1.11672	276020	0
rs2069639	5	132075408	cg17394978	IRF1	-7.42016	30595370	Am J Hum Genet	Leveraging Polygenic Functional Enrichment to Improve GWAS Power.	Eosinophil counts	approximately 440,000 European ancestry individuals	NA	5	132075408	NA	CSF2	intron_variant	9e-23	NA	440000	0
rs2070341	14	24076166	cg04774505	NRL	-15.3047	32203549	PLoS Med	Evaluating the relationship between circulating lipoprotein lipids and apolipoproteins with risk of coronary heart disease: A multivariable Mendelian randomisation analysis.	Triglyceride levels	441,016 European ancestry individuals	NA	14	24076166	CPNE6	CPNE6, CPNE6	synonymous_variant	4e-08	0.0112103	441016	0
rs2070600	6	32183666	cg21462693	NOTCH4	-9.72097	32887889	Nat Commun	Pan-cancer study detects genetic risk variants and shared genetic basis in two large cohorts.	Cancer (pleiotropy)	64,962 European ancestry cases, 410,350 European ancestry controls	NA	6	32183666	NA	AGER, AGER, AGER, AGER, AGER, AGER	missense_variant	9e-12	1.28041	475312	0
rs2070600	6	32183666	cg21462693	NOTCH4	-9.72097	23284291	PLoS Genet	Genome-wide joint meta-analysis of SNP and SNP-by-smoking interaction identifies novel loci for pulmonary function.	Pulmonary function (smoking interaction)	50,047 European ancestry individuals	NA	6	32183666	AGER	AGER, AGER, AGER, AGER, AGER, AGER	missense_variant	1e-21	NA	50047	0
rs2070600	6	32183666	cg21462693	NOTCH4	-9.72097	33909500	Am J Physiol Lung Cell Mol Physiol	A Systematic Analysis of Protein-altering Exonic Variants in Chronic Obstructive Pulmonary Disease.	Chronic obstructive pulmonary disease	up to 31,465 European ancestry cases, up to 203,688 European ancestry controls, up to 1,413 African ancestry cases, up to 6,080 African ancestry controls, up to 287 East Asian ancestry cases, up to 7,484 East Asian ancestry controls, up to 61 Hispanic cases, up to 613 Hispanic controls	NA	6	32183666	AGER	AGER, AGER, AGER, AGER, AGER, AGER	missense_variant	1e-16	1.19	251091	0
rs2070600	6	32183666	cg21462693	NOTCH4	-9.72097	30804560	Nat Genet	New genetic signals for lung function highlight pathways and chronic obstructive pulmonary disease associations across multiple ancestries.	Peak expiratory flow	321,047 European ancestry individuals	24,218 European ancestry individuals	6	32183666	AGER	AGER, AGER, AGER, AGER, AGER, AGER	missense_variant	2e-45	0.073	321047	24218
rs2070600	6	32183666	cg21462693	NOTCH4	-9.72097	30804560	Nat Genet	New genetic signals for lung function highlight pathways and chronic obstructive pulmonary disease associations across multiple ancestries.	FEV1	321,047 European ancestry individuals	79,005 European ancestry individuals	6	32183666	AGER	AGER, AGER, AGER, AGER, AGER, AGER	missense_variant	5e-11	0.0318	321047	79005
rs2070600	6	32183666	cg21462693	NOTCH4	-9.72097	20010835	Nat Genet	Meta-analyses of genome-wide association studies identify multiple loci associated with pulmonary function.	Pulmonary function	20,890 European ancestry individuals	16,178 European ancestry individuals	6	32183666	AGER, PPT2	AGER, AGER, AGER, AGER, AGER, AGER	missense_variant	3e-14	1	20890	16178
rs2070600	6	32183666	cg21462693	NOTCH4	-9.72097	30804560	Nat Genet	New genetic signals for lung function highlight pathways and chronic obstructive pulmonary disease associations across multiple ancestries.	Lung function (FVC)	321,047 European ancestry individuals	79,005 European ancestry individuals	6	32183666	AGER	AGER, AGER, AGER, AGER, AGER, AGER	missense_variant	8e-15	0.0379	321047	79005
rs2070600	6	32183666	cg21462693	NOTCH4	-9.72097	28166213	Nat Genet	Genome-wide association analyses for lung function and chronic obstructive pulmonary disease identify new loci and potential druggable targets.	Lung function (FEV1/FVC)	48,943 European ancestry individuals	57,176 European ancestry individuals, 38,199 individuals.	6	32183666	AGER	AGER, AGER, AGER, AGER, AGER, AGER	missense_variant	3e-25	0.14	48943	95375
rs2070600	6	32183666	cg21462693	NOTCH4	-9.72097	28166215	Nat Genet	Genetic loci associated with chronic obstructive pulmonary disease overlap with loci for lung function and pulmonary fibrosis.	Chronic obstructive pulmonary disease	11,157 European ancestry cases, 36,699 European ancestry controls, 1,142 African American cases, 2,380 African American controls, 199 Korean ancestry cases, 6,741 Korean ancestry controls, 52 Hispanic cases, 548 Hispanic controls.	12,051 European ancestry cases, 11,111 European ancestry controls, 153 Korean ancestry cases, 205 Korean ancestry controls.	6	32183666	AGER	AGER, AGER, AGER, AGER, AGER, AGER	missense_variant	6e-10	1.24	58918	23520
rs2070600	6	32183666	cg21462693	NOTCH4	-9.72097	20010834	Nat Genet	Genome-wide association study identifies five loci associated with lung function.	Pulmonary function	20,288 European ancestry individuals	up to 54,276 European ancestry individuals	6	32183666	AGER	AGER, AGER, AGER, AGER, AGER, AGER	missense_variant	3e-15	0.088	20288	54276
rs2070600	6	32183666	cg21462693	NOTCH4	-9.72097	26030696	Am J Respir Crit Care Med	A Genome-Wide Association Study of Emphysema and Airway Quantitative Imaging Phenotypes.	Emphysema imaging phenotypes	5,385 European ancestry chronic obstructive pulmonary disease cases, 901 African American chronic obstructive pulmonary disease cases, 3,613 European ancestry controls, 2,132 African American controls	NA	6	32183666	AGER	AGER, AGER, AGER, AGER, AGER, AGER	missense_variant	5e-09	0.14	12031	0
rs2070600	6	32183666	cg21462693	NOTCH4	-9.72097	30804561	Nat Genet	Genetic landscape of chronic obstructive pulmonary disease identifies heterogeneous cell-type and phenotype associations.	Chronic obstructive pulmonary disease	35,735 cases, 222,076 controls	NA	6	32183666	AGER	AGER, AGER, AGER, AGER, AGER, AGER	missense_variant	1e-17	1.21	257811	0
rs2070600	6	32183666	cg21462693	NOTCH4	-9.72097	30804560	Nat Genet	New genetic signals for lung function highlight pathways and chronic obstructive pulmonary disease associations across multiple ancestries.	Lung function (FEV1/FVC)	321,047 European ancestry individuals	79,005 European ancestry individuals	6	32183666	AGER	AGER, AGER, AGER, AGER, AGER, AGER	missense_variant	3e-189	0.1452	321047	79005
rs2070722	5	132488794	cg17394978	IRF1	-300.94	32888494	Cell	The Polygenic and Monogenic Basis of Blood Traits and Diseases.	Platelet count	408,112 British individuals	NA	5	132488794	IRF1	IRF1	non_coding_transcript_exon_variant	7e-19	0.0225081	408112	0
rs2070722	5	132488794	cg17394978	IRF1	-300.94	32888493	Cell	Trans-ethnic and Ancestry-Specific Blood-Cell Genetics in 746,667 Individuals from 5 Global Populations.	Platelet count	721,201 African American or Afro-Caribbean, African ancestry, European ancestry, East Asian ancestry, Hispanic or Latin American and South Asian ancestry individuals	NA	5	132488794	NR	IRF1	non_coding_transcript_exon_variant	3e-54	NA	721201	0
rs2070722	5	132488794	cg17394978	IRF1	-300.94	32888493	Cell	Trans-ethnic and Ancestry-Specific Blood-Cell Genetics in 746,667 Individuals from 5 Global Populations.	Platelet count	542,827 European ancestry individuals	NA	5	132488794	NR	IRF1	non_coding_transcript_exon_variant	3e-51	0.029417	542827	0
rs2070723	5	132487495	cg17394978	IRF1	-300.94	34594039	Nat Genet	A cross-population atlas of genetic associations for 220 human phenotypes.	Platelet count	350,474 European ancestry individuals, 148,623 East Asian ancestry individuals	NA	5	132487495	NA	IRF1-AS1, IRF1	non_coding_transcript_exon_variant	5e-36	0.0254	499097	0
rs2070729	5	132484229	cg17394978	IRF1	-202.31	22139419	Nature	New gene functions in megakaryopoiesis and platelet formation.	Platelet count	38,891 European ancestry individuals, 1,661 Val Borbera (founder/genetic isolate) individuals, 521 Carlantino (founder/genetic isolate) individuals, 1,198 Friuli Venezia Giulia (founder/genetic isolate) individuals, 1,213 South Tyrolean (founder/genetic isolate) individuals, 890 Sorbian (founder/genetic isolate) individuals, 4,292 Sardinian (founder/genetic isolate) individuals	Up to 16,949 European ancestry individuals, 854 Cliento (founder/genetic isolate) individuals, 1,035 Talana (founder/genetic isolate) individuals	5	132484229	IRF1	IRF1-AS1, IRF1	non_coding_transcript_exon_variant	1e-10	2.394	48666	18838
rs2071047	14	53951693	cg24526899	BMP4	-7.73851	30573740	Nat Commun	Dissection of genetic variation and evidence for pleiotropy in male pattern baldness.	Male-pattern baldness	205,327 European ancestry males	NA	14	53951693	NR	BMP4	3_prime_UTR_variant	4e-08	0.0174507	205327	0
rs2071047	14	53951693	cg24526899	BMP4	-7.73851	34594039	Nat Genet	A cross-population atlas of genetic associations for 220 human phenotypes.	Serum creatinine levels	344,104 European ancestry individuals, 150,266 East Asian ancestry individuals	NA	14	53951693	NA	BMP4	3_prime_UTR_variant	6e-12	0.0112	494370	0
rs2071047	14	53951693	cg24526899	BMP4	-7.73851	31152163	Nat Genet	A catalog of genetic loci associated with kidney function from analyses of a million individuals.	Estimated glomerular filtration rate	567,460 European ancestry individuals	216,518 European ancestry individuals	14	53951693	BMP4	BMP4	3_prime_UTR_variant	2e-09	0.002	567460	216518
rs2071047	14	53951693	cg24526899	BMP4	-7.73851	34594039	Nat Genet	A cross-population atlas of genetic associations for 220 human phenotypes.	Blood urea nitrogen levels	344,052 European ancestry individuals, 148,767 East Asian ancestry individuals	NA	14	53951693	NA	BMP4	3_prime_UTR_variant	8e-09	0.0111	492819	0
rs2071466	6	32837530	cg02633767	TAP2	-8.31134	34469753	Am J Hum Genet	Genetic determinants of blood-cell traits influence susceptibility to childhood acute lymphoblastic leukemia.	Neutrophil count	234,802 European ancestry individuals	100,556 European ancestry individuals	6	32837530	NA	TAP2, TAP2, TAP2, TAP2, TAP2, TAP2, TAP2	splice_region_variant	1e-10	NA	234802	100556
rs2071466	6	32837530	cg02633767	TAP2	-8.31134	32327693	Commun Biol	Predicted loss and gain of function mutations in ACO1 are associated with erythropoiesis.	Hemoglobin levels	684,122 European ancestry individuals	NA	6	32837530	TAP2	TAP2, TAP2, TAP2, TAP2, TAP2, TAP2, TAP2	splice_region_variant	1e-24	0.024	684122	0
rs2071473	6	32814828	cg02633767	TAP2	-158.026	34469753	Am J Hum Genet	Genetic determinants of blood-cell traits influence susceptibility to childhood acute lymphoblastic leukemia.	Monocyte count	234,690 European ancestry individuals	100,494 European ancestry individuals	6	32814828	NA	HLA-DOB, HLA-DOB, HLA-DOB, HLA-DOB, HLA-DOB, HLA-DOB	intron_variant	2e-23	NA	234690	100494
rs2071508	3	52792830	cg07773769	PPM1M	-7.42565	36224396	Nature	A saturated map of common genetic variants associated with human height.	Height	472,730 East Asian ancestry individuals	NA	3	52792830	NA	ITIH1 - ITIH3	upstream_gene_variant	9e-13	0.0186	472730	0
rs2071538	6	32850901	cg02633767	TAP2	-11.0574	32534018	Brain Behav Immun	Genetic factors underlying the bidirectional relationship between autoimmune and mental disorders - findings from a Danish population-based study.	Autoimmune traits	1,383 Danish ancestry cases, 62,656 Danish ancestry controls	NA	6	32850901	NR	TAP1, TAP1, TAP1, TAP1, TAP1, TAP1, TAP1, PSMB9, PSMB9, PSMB9, PSMB9, PSMB9, PSMB9, PSMB9	intron_variant	8e-10	0.74	64039	0
rs2071550	6	32763163	cg02633767	TAP2	-12.014	29455858	Am J Hum Genet	A Large-Scale Multi-ancestry Genome-wide Study Accounting for Smoking Behavior Identifies Multiple Significant Loci for Blood Pressure.	Diastolic blood pressure x smoking status (ever vs never) interaction (2df test)	43,016 European ancestry ever smokers, 37,535 European ancestry never smokers, 12,693 African ancestry ever smokers, 13,121 African ancestry never smokers, 4,142 Asian ancestry ever smokers, 9,296 Asian ancestry never smokers, 3,228 Hispanic ever smokers, 5,577 Hispanic never smokers	139,127 European ancestry ever smokers, 145,914 European ancestry never smokers, 3,105 African ancestry ever smokers, 3,075 African ancestry never smokers, 70,335 Asian ancestry ever smokers, 78,597 Asian ancestry never smokers, 6,810 Hispanic ever smokers, 11,133 Hispanic never smokers	6	32763163	SLC44A4, EHMT2, HLA-DQB2, STK19, CYP21A2, TNXB	HLA-DQB2, HLA-DQB2, HLA-DQB2, HLA-DQB2, HLA-DQB2, HLA-DQB2, HLA-DQB2	intron_variant	1e-09	NA	128608	458096
rs2072927	1	1753361	cg03427058	MIB2	-7.06158	35762941	Invest Ophthalmol Vis Sci	High Blood Pressure and Intraocular Pressure: A Mendelian Randomization Study.	Systolic blood pressure	526,001 European ancestry individuals	NA	1	1753361	NA	NADK	intron_variant	9e-17	0.3173	526001	0
rs2073643	5	132387596	cg17394978	IRF1	-24.7245	28199695	Hum Mol Genet	GWAS of self-reported mosquito bite size, itch intensity and attractiveness to mosquitoes implicates immune-related predisposition loci.	Mosquito bite size	84,724 European ancestry individuals	NA	5	132387596	SLC22A5	SLC22A5	intron_variant	3e-20	0.0483183	84724	0
rs2073717	6	31154349	cg11554728	DPCR1	-11.7339	36224396	Nature	A saturated map of common genetic variants associated with human height.	Height	5,314,291 European ancestry, Hispanic or Latin American, East Asian ancestry, African ancestry, South Asian ancestry individuals	NA	6	31154349	NA	CCHCR1, CCHCR1, CCHCR1, CCHCR1, CCHCR1, CCHCR1	intron_variant	5e-215	0.0199	5314291	0
rs2074478	6	31137856	cg25251478	DDR1	-16.6589	30837455	Nat Commun	Genome wide analysis for mouth ulcers identifies associations at immune regulatory loci.	Mouth ulcers	47,079 British or unknown ancestry cases, 414,027 British or unknown ancestry controls	98,298 cases, 247,446 controls	6	31137856	NA	PSORS1C1, PSORS1C1, PSORS1C1, PSORS1C1, PSORS1C1, PSORS1C1, PSORS1C2, PSORS1C2, PSORS1C2, PSORS1C2, PSORS1C2, PSORS1C2	3_prime_UTR_variant	4e-16	1.04539	461106	345744
rs2076311	6	33177592	cg18651026	COL11A2	-9.84477	36224396	Nature	A saturated map of common genetic variants associated with human height.	Height	5,314,291 European ancestry, Hispanic or Latin American, East Asian ancestry, African ancestry, South Asian ancestry individuals	NA	6	33177592	NA	COL11A2, COL11A2, COL11A2, COL11A2, COL11A2	intron_variant	5e-94	0.0139	5314291	0
rs2076311	6	33177592	cg16226644	B3GALT4	-16.818	36224396	Nature	A saturated map of common genetic variants associated with human height.	Height	5,314,291 European ancestry, Hispanic or Latin American, East Asian ancestry, African ancestry, South Asian ancestry individuals	NA	6	33177592	NA	COL11A2, COL11A2, COL11A2, COL11A2, COL11A2	intron_variant	5e-94	0.0139	5314291	0
rs2076311	6	33177592	cg09676013	HLA-DPB2	-48.9359	36224396	Nature	A saturated map of common genetic variants associated with human height.	Height	5,314,291 European ancestry, Hispanic or Latin American, East Asian ancestry, African ancestry, South Asian ancestry individuals	NA	6	33177592	NA	COL11A2, COL11A2, COL11A2, COL11A2, COL11A2	intron_variant	5e-94	0.0139	5314291	0
rs2076312	6	33174385	cg09676013	HLA-DPB2	-14.325	35361970	Nat Genet	Polygenic prediction of educational attainment within and between families from genome-wide association analyses in 3 million individuals.	Educational attainment	3,037,499 European ancestry individuals	NA	6	33174385	NA	COL11A2, COL11A2, COL11A2, COL11A2, COL11A2	intron_variant	7e-12	0.00968559	3037499	0
rs2076328	1	1756043	cg03427058	MIB2	-7.74912	30595370	Am J Hum Genet	Leveraging Polygenic Functional Enrichment to Improve GWAS Power.	Systolic blood pressure	approximately 422,000 European ancestry individuals	NA	1	1756043	NA	NADK	non_coding_transcript_exon_variant	2e-23	NA	422000	0
rs2076525	6	32402839	cg21462693	NOTCH4	-7.53258	34021172	Sci Rep	GWAS of allometric body-shape indices in UK Biobank identifies loci suggesting associations with morphogenesis, organogenesis, adrenal cell renewal and cancer.	A body shape index	219,872 British ancestry women	NA	6	32402839	BTNL2	TSBP1-AS1, BTNL2, BTNL2, BTNL2, BTNL2, BTNL2, BTNL2, BTNL2, BTNL2	intron_variant	9e-15	0.0237827	219872	0
rs2076603	1	16992516	cg27582013	CROCC	-17.8818	33821002	Nat Genet	Shared heritability of human face and brain shape.	Brain shape (segment 31)	19,670 European ancestry individuals	NA	1	16992516	NA	ATP13A2	synonymous_variant	5e-11	NA	19670	0
rs2076603	1	16992516	cg27582013	CROCC	-17.8818	30595370	Am J Hum Genet	Leveraging Polygenic Functional Enrichment to Improve GWAS Power.	Body mass index	approximately 458,000 European ancestry individuals	NA	1	16992516	NA	ATP13A2	synonymous_variant	3e-10	NA	458000	0
rs2076606	1	16954508	cg27582013	CROCC	-78.9276	36224396	Nature	A saturated map of common genetic variants associated with human height.	Height	455,180 Hispanic or Latin American individuals	NA	1	16954508	NA	CROCC	intron_variant	4e-15	0.0193	455180	0
rs2077046	6	32753644	cg02633767	TAP2	-18.1095	34021172	Sci Rep	GWAS of allometric body-shape indices in UK Biobank identifies loci suggesting associations with morphogenesis, organogenesis, adrenal cell renewal and cancer.	Waist-to-hip ratio adjusted for BMI	219,872 British ancestry women	NA	6	32753644	HLA-DQB2	MIR3135B - HLA-DQB2	intergenic_variant	2e-08	0.0159433	219872	0
rs2077102	6	31644063	cg27198696	LY6G6E	-12.0601	35762941	Invest Ophthalmol Vis Sci	High Blood Pressure and Intraocular Pressure: A Mendelian Randomization Study.	Pulse pressure	526,001 European ancestry individuals	NA	6	31644063	NA	BAG6, BAG6, BAG6, BAG6, BAG6, BAG6, BAG6	intron_variant	4e-22	0.3642	526001	0
rs2077491	6	31638599	cg25251478	DDR1	-8.54586	34021172	Sci Rep	GWAS of allometric body-shape indices in UK Biobank identifies loci suggesting associations with morphogenesis, organogenesis, adrenal cell renewal and cancer.	A body shape index	219,872 British ancestry women	NA	6	31638599	BAG6	PRRC2A - BAG6	intergenic_variant	2e-15	0.0226711	219872	0
rs2077491	6	31638599	cg25251478	DDR1	-8.54586	34021172	Sci Rep	GWAS of allometric body-shape indices in UK Biobank identifies loci suggesting associations with morphogenesis, organogenesis, adrenal cell renewal and cancer.	Hip circumference adjusted for BMI	186,825 British ancestry men	NA	6	31638599	BAG6	PRRC2A - BAG6	intergenic_variant	8e-13	0.0219509	186825	0
rs2077491	6	31638599	cg02932780	VARS	-10.4586	34021172	Sci Rep	GWAS of allometric body-shape indices in UK Biobank identifies loci suggesting associations with morphogenesis, organogenesis, adrenal cell renewal and cancer.	A body shape index	219,872 British ancestry women	NA	6	31638599	BAG6	PRRC2A - BAG6	intergenic_variant	2e-15	0.0226711	219872	0
rs2077491	6	31638599	cg02932780	VARS	-10.4586	34021172	Sci Rep	GWAS of allometric body-shape indices in UK Biobank identifies loci suggesting associations with morphogenesis, organogenesis, adrenal cell renewal and cancer.	Hip circumference adjusted for BMI	186,825 British ancestry men	NA	6	31638599	BAG6	PRRC2A - BAG6	intergenic_variant	8e-13	0.0219509	186825	0
rs2077491	6	31638599	cg06857094	VARS	-7.58958	34021172	Sci Rep	GWAS of allometric body-shape indices in UK Biobank identifies loci suggesting associations with morphogenesis, organogenesis, adrenal cell renewal and cancer.	A body shape index	219,872 British ancestry women	NA	6	31638599	BAG6	PRRC2A - BAG6	intergenic_variant	2e-15	0.0226711	219872	0
rs2077491	6	31638599	cg06857094	VARS	-7.58958	34021172	Sci Rep	GWAS of allometric body-shape indices in UK Biobank identifies loci suggesting associations with morphogenesis, organogenesis, adrenal cell renewal and cancer.	Hip circumference adjusted for BMI	186,825 British ancestry men	NA	6	31638599	BAG6	PRRC2A - BAG6	intergenic_variant	8e-13	0.0219509	186825	0
rs2077492	6	31638615	cg02932780	VARS	-10.364	35762941	Invest Ophthalmol Vis Sci	High Blood Pressure and Intraocular Pressure: A Mendelian Randomization Study.	Systolic blood pressure	526,001 European ancestry individuals	NA	6	31638615	NA	PRRC2A - BAG6	downstream_gene_variant	6e-34	0.4554	526001	0
rs2077492	6	31638615	cg06857094	VARS	-7.54263	35762941	Invest Ophthalmol Vis Sci	High Blood Pressure and Intraocular Pressure: A Mendelian Randomization Study.	Systolic blood pressure	526,001 European ancestry individuals	NA	6	31638615	NA	PRRC2A - BAG6	downstream_gene_variant	6e-34	0.4554	526001	0
rs2077492	6	31638615	cg25251478	DDR1	-8.51879	35762941	Invest Ophthalmol Vis Sci	High Blood Pressure and Intraocular Pressure: A Mendelian Randomization Study.	Systolic blood pressure	526,001 European ancestry individuals	NA	6	31638615	NA	PRRC2A - BAG6	downstream_gene_variant	6e-34	0.4554	526001	0
rs2079742	17	61388336	cg00730441	TBX2	-27.0083	23263486	Nat Genet	Genome-wide association analyses identify 18 new loci associated with serum urate concentrations.	Urate levels	49,825 European ancestry males, 60,522 European ancestry females	Up to 32,813 European ancestry individuals	17	61388336	BCAS3, C17orf82	BCAS3	non_coding_transcript_exon_variant	1e-08	0.043	110347	32813
rs2079742	17	61388336	cg00730441	TBX2	-27.0083	32514122	Nat Genet	Large-scale genome-wide association study in a Japanese population identifies novel susceptibility loci across different diseases.	Urolithiasis	6,638 Japanese ancestry cases, 205,815 Japanese ancestry controls	NA	17	61388336	NA	BCAS3	non_coding_transcript_exon_variant	9e-15	0.859122	212453	0
rs2079742	17	61388336	cg00730441	TBX2	-27.0083	27005778	Nat Commun	Genome-wide study for circulating metabolites identifies 62 loci and reveals novel systemic effects of LPA.	Creatinine levels	24,810 European ancestry individuals	NA	17	61388336	NA	BCAS3	non_coding_transcript_exon_variant	9e-14	0.1	24810	0
rs2079742	17	61388336	cg00730441	TBX2	-27.0083	30975718	J Am Soc Nephrol	Novel Risk Loci Identified in a Genome-Wide Association Study of Urolithiasis in a Japanese Population.	Urolithiasis	11,130 Japanese ancestry cases, 187,639 Japanese ancestry controls	2,289 Japanese ancestry cases, 3,817 Japanese ancestry controls	17	61388336	BCAS3	BCAS3	non_coding_transcript_exon_variant	3e-16	1.14	198769	6106
rs2079742	17	61388336	cg00730441	TBX2	-27.0083	34594039	Nat Genet	A cross-population atlas of genetic associations for 220 human phenotypes.	Urolithiasis	11,699 East Asian ancestry cases, 167,027 East Asian ancestry controls	NA	17	61388336	NA	BCAS3	non_coding_transcript_exon_variant	6e-17	0.125204	178726	0
rs2079795	17	61419288	cg00730441	TBX2	-52.9044	25865494	Am J Hum Genet	Genome-wide Analysis of Body Proportion Classifies Height-Associated Variants by Mechanism of Action and Implicates Genes Important for Skeletal Development.	Sitting height ratio	3,545 African American individuals, 12,965 European ancestry women, 8,625 European ancestry men	NA	17	61419288	C17orf82	LINC02875 - TBX4	regulatory_region_variant	1e-15	0.088	25135	0
rs2079795	17	61419288	cg00730441	TBX2	-52.9044	23563607	Nat Genet	Genome-wide meta-analysis identifies 11 new loci for anthropometric traits and provides insights into genetic architecture.	Height	8,097 European ancestry tall individuals, 8,099 European ancestry short individuals	4,872 European ancestry tall individuals, 4,831 European ancestry short individuals	17	61419288	C17orf82	LINC02875 - TBX4	regulatory_region_variant	1e-18	1.2	16196	9703
rs2079795	17	61419288	cg00730441	TBX2	-52.9044	20881960	Nature	Hundreds of variants clustered in genomic loci and biological pathways affect human height.	Height	133,653 European ancestry individuals	50,074 European ancestry individuals	17	61419288	TBX2	LINC02875 - TBX4	regulatory_region_variant	2e-24	0.04	133653	50074
rs2079795	17	61419288	cg00730441	TBX2	-52.9044	25282103	Nat Genet	Defining the role of common variation in the genomic and biological architecture of adult human height.	Height	253,288 European ancestry individuals	80,067 European ancestry individuals	17	61419288	C17orf82	LINC02875 - TBX4	regulatory_region_variant	2e-46	0.045	253288	80067
rs2079795	17	61419288	cg00730441	TBX2	-52.9044	35831902	BMC Med	Your height affects your health: genetic determinants and health-related outcomes in Taiwan.	Height	67,452 Han Chinese ancestry individuals	NA	17	61419288	NA	LINC02875 - TBX4	regulatory_region_variant	6e-21	0.049	67452	0
rs2079795	17	61419288	cg00730441	TBX2	-52.9044	35399580	HGG Adv	Ancestral diversity improves discovery and fine-mapping of genetic loci for anthropometric traits-The Hispanic/Latino Anthropometry Consortium.	Height	59,771 Hispanic or Latin American individuals	8,110 Hispanic or Latin American individuals	17	61419288	NA	LINC02875 - TBX4	regulatory_region_variant	4e-11	0.038	59771	8110
rs2079795	17	61419288	cg00730441	TBX2	-52.9044	36224396	Nature	A saturated map of common genetic variants associated with human height.	Height	455,180 Hispanic or Latin American individuals	NA	17	61419288	NA	LINC02875 - TBX4	regulatory_region_variant	3e-99	0.0454	455180	0
rs2079795	17	61419288	cg00730441	TBX2	-52.9044	31217584	Nature	Genetic analyses of diverse populations improves discovery for complex traits.	Height	17,286 African American individuals, 22,192 Hispanic/Latino individuals, 4,680 Asian ancestry individuals, 3,939 Native Hawaiian ancestry individuals, 647 Native American ancestry individuals, 1,052 individuals	NA	17	61419288	NR	LINC02875 - TBX4	regulatory_region_variant	4e-10	0.0355731	49796	0
rs2079795	17	61419288	cg00730441	TBX2	-52.9044	30595370	Am J Hum Genet	Leveraging Polygenic Functional Enrichment to Improve GWAS Power.	Lung function (FVC)	approximately 372,000 European ancestry individuals	NA	17	61419288	NA	LINC02875 - TBX4	regulatory_region_variant	1e-21	NA	372000	0
rs2080501	16	49609655	cg27618369	ZNF423	-13.6566	34910505	Sci Adv	The genetic architecture of human cortical folding.	Vertex-wise sulcal depth	33,748 European ancestry individuals	NA	16	49609655	NA	ZNF423	intron_variant	6e-15	7.81	33748	0
rs2081194	19	48760220	cg10404009	MAMSTR;RASIP1	-8.79339	35213538	PLoS Biol	Characterising metabolomic signatures of lipid-modifying therapies through drug target mendelian randomisation.	Degree of unsaturation	115,006 European ancestry individuals	NA	19	48760220	NA	FGF21 - RNU6-317P	upstream_gene_variant	4e-11	0.0270833	115006	0
rs2081194	19	48760220	cg10404009	MAMSTR;RASIP1	-8.79339	35213538	PLoS Biol	Characterising metabolomic signatures of lipid-modifying therapies through drug target mendelian randomisation.	Free cholesterol levels in VLDL	115,082 European ancestry individuals	NA	19	48760220	NA	FGF21 - RNU6-317P	upstream_gene_variant	3e-10	0.0269071	115082	0
rs2081194	19	48760220	cg10404009	MAMSTR;RASIP1	-8.79339	35213538	PLoS Biol	Characterising metabolomic signatures of lipid-modifying therapies through drug target mendelian randomisation.	Ratio of polyunsaturated fatty acids to monounsaturated fatty acids	115,006 European ancestry individuals	NA	19	48760220	NA	FGF21 - RNU6-317P	upstream_gene_variant	3e-10	0.0261162	115006	0
rs2081194	19	48760220	cg10404009	MAMSTR;RASIP1	-8.79339	35213538	PLoS Biol	Characterising metabolomic signatures of lipid-modifying therapies through drug target mendelian randomisation.	Ratio of docosahexaenoic acid to total fatty acid levels	115,006 European ancestry individuals	NA	19	48760220	NA	FGF21 - RNU6-317P	upstream_gene_variant	4e-09	0.0246579	115006	0
rs2081194	19	48760220	cg10404009	MAMSTR;RASIP1	-8.79339	35213538	PLoS Biol	Characterising metabolomic signatures of lipid-modifying therapies through drug target mendelian randomisation.	Total lipid levels in VLDL	115,082 European ancestry individuals	NA	19	48760220	NA	FGF21 - RNU6-317P	upstream_gene_variant	8e-10	0.0260301	115082	0
rs2081194	19	48760220	cg10404009	MAMSTR;RASIP1	-8.79339	35213538	PLoS Biol	Characterising metabolomic signatures of lipid-modifying therapies through drug target mendelian randomisation.	Free cholesterol levels in very large VLDL	115,082 European ancestry individuals	NA	19	48760220	NA	FGF21 - RNU6-317P	upstream_gene_variant	4e-08	0.0229452	115082	0
rs2081194	19	48760220	cg10404009	MAMSTR;RASIP1	-8.79339	35213538	PLoS Biol	Characterising metabolomic signatures of lipid-modifying therapies through drug target mendelian randomisation.	Cholesterol levels in very large VLDL	115,082 European ancestry individuals	NA	19	48760220	NA	FGF21 - RNU6-317P	upstream_gene_variant	2e-08	0.0237397	115082	0
rs2081194	19	48760220	cg10404009	MAMSTR;RASIP1	-8.79339	35213538	PLoS Biol	Characterising metabolomic signatures of lipid-modifying therapies through drug target mendelian randomisation.	Phospholipid levels in VLDL	115,082 European ancestry individuals	NA	19	48760220	NA	FGF21 - RNU6-317P	upstream_gene_variant	2e-10	0.0270354	115082	0
rs2081194	19	48760220	cg10404009	MAMSTR;RASIP1	-8.79339	36477530	Nature	Genetic diversity fuels gene discovery for tobacco and alcohol use.	Drinks per week	2,428,851 European ancestry individuals	NA	19	48760220	NA	FGF21 - RNU6-317P	upstream_gene_variant	1e-40	0.0125	2428851	0
rs2081194	19	48760220	cg10404009	MAMSTR;RASIP1	-8.79339	35213538	PLoS Biol	Characterising metabolomic signatures of lipid-modifying therapies through drug target mendelian randomisation.	Phospholipids to total lipids ratio in medium LDL	115,082 European ancestry individuals	NA	19	48760220	NA	FGF21 - RNU6-317P	upstream_gene_variant	4e-08	0.023617	115082	0
rs2081194	19	48760220	cg10404009	MAMSTR;RASIP1	-8.79339	35213538	PLoS Biol	Characterising metabolomic signatures of lipid-modifying therapies through drug target mendelian randomisation.	Total triglycerides levels	115,082 European ancestry individuals	NA	19	48760220	NA	FGF21 - RNU6-317P	upstream_gene_variant	5e-09	0.0244042	115082	0
rs2081194	19	48760220	cg10404009	MAMSTR;RASIP1	-8.79339	35213538	PLoS Biol	Characterising metabolomic signatures of lipid-modifying therapies through drug target mendelian randomisation.	Ratio of polyunsaturated fatty acids to total fatty acids	115,006 European ancestry individuals	NA	19	48760220	NA	FGF21 - RNU6-317P	upstream_gene_variant	1e-11	0.0281411	115006	0
rs2085485	2	218310764	cg01329789	TMBIM1;PNKD	-34.5345	34594039	Nat Genet	A cross-population atlas of genetic associations for 220 human phenotypes.	Cholelithiasis	26,122 European ancestry cases, 461,431 European ancestry controls, 9,305 East Asian ancestry cases, 168,253 East Asian ancestry controls	NA	2	218310764	NA	PNKD	intron_variant	3e-09	0.0501	665111	0
rs2089855	5	132237836	cg17394978	IRF1	-74.0447	35505052	Nat Commun	Multivariate genome-wide association study on tissue-sensitive diffusion metrics highlights pathways that shape the human brain.	Whole brain restricted directional diffusion (multivariate analysis)	23,543 European ancestry individuals	11,555 European ancestry individuals, 3,030 non-European ancestry individuals	5	132237836	NA	P4HA2	intron_variant	1e-13	NA	23543	14585
rs2089855	5	132237836	cg17394978	IRF1	-74.0447	35505052	Nat Commun	Multivariate genome-wide association study on tissue-sensitive diffusion metrics highlights pathways that shape the human brain.	Whole brain restricted isotropic diffusion (multivariate analysis)	23,543 European ancestry individuals	11,555 European ancestry individuals, 3,030 non-European ancestry individuals	5	132237836	NA	P4HA2	intron_variant	7e-15	NA	23543	14585
rs2092077	22	38241802	cg01127300		-7.46827	36477530	Nature	Genetic diversity fuels gene discovery for tobacco and alcohol use.	Smoking initiation	2,669,029 European ancestry individuals	NA	22	38241802	NA	TMEM184B	intron_variant	2e-10	0.00592	2669029	0
rs209474	6	32956807	cg09676013	HLA-DPB2	-7.20377	29121268	JAMA Psychiatry	Association of Polygenic Score for Schizophrenia and HLA Antigen and Inflammation Genes With Response to Lithium in Bipolar Affective Disorder: A Genome-Wide Association Study.	Bipolar disorder lithium response (continuous) or schizophrenia	2,366 European ancestry lithium treated bipolar disorder cases, 220 Asian ancestry lithium treated bipolar disorder cases, 36,989 schizophrenia cases, controls (see Ripke et al 2014 PMID:25056061)	NA	6	32956807	HLA, DMA	HLA-DMA, HLA-DMA, HLA-DMA, HLA-DMA, HLA-DMA, HLA-DMA, HLA-DMA, HLA-DMA	intron_variant	2e-08	NA	25097650	0
rs209474	6	32956807	cg09676013	HLA-DPB2	-7.20377	32888494	Cell	The Polygenic and Monogenic Basis of Blood Traits and Diseases.	Neutrophil percentage of white cells	408,112 British individuals	NA	6	32956807	HLA-DMA	HLA-DMA, HLA-DMA, HLA-DMA, HLA-DMA, HLA-DMA, HLA-DMA, HLA-DMA, HLA-DMA	intron_variant	1e-12	0.0166153	408112	0
rs209474	6	32956807	cg09676013	HLA-DPB2	-7.20377	32888494	Cell	The Polygenic and Monogenic Basis of Blood Traits and Diseases.	Lymphocyte percentage of white cells	408,112 British individuals	NA	6	32956807	HLA-DMA	HLA-DMA, HLA-DMA, HLA-DMA, HLA-DMA, HLA-DMA, HLA-DMA, HLA-DMA, HLA-DMA	intron_variant	6e-15	0.0180469	408112	0
rs209474	6	32956807	cg09676013	HLA-DPB2	-7.20377	34469753	Am J Hum Genet	Genetic determinants of blood-cell traits influence susceptibility to childhood acute lymphoblastic leukemia.	Platelet count	235,256 European ancestry individuals	100,764 European ancestry individuals	6	32956807	NA	HLA-DMA, HLA-DMA, HLA-DMA, HLA-DMA, HLA-DMA, HLA-DMA, HLA-DMA, HLA-DMA	intron_variant	4e-15	NA	235256	100764
rs209474	6	32956807	cg09676013	HLA-DPB2	-7.20377	31900758	Eur J Epidemiol	Using Mendelian randomization to evaluate the causal relationship between serum C-reactive protein levels and age-related macular degeneration.	C-reactive protein levels	418,642 British ancestry individuals	NA	6	32956807	NR	HLA-DMA, HLA-DMA, HLA-DMA, HLA-DMA, HLA-DMA, HLA-DMA, HLA-DMA, HLA-DMA	intron_variant	7e-09	0.0127924	418642	0
rs2097442	6	32454414	cg21462693	NOTCH4	-14.6706	32887889	Nat Commun	Pan-cancer study detects genetic risk variants and shared genetic basis in two large cohorts.	Non-Hodgkin's lymphoma	2,400 European ancestry cases, 410,350 European ancestry controls	NA	6	32454414	NA	HLA-DRA - HLA-DRB9	intergenic_variant	3e-19	1.31874	412750	0
rs210131	6	33567689	cg16226644	B3GALT4	-10.9979	26920376	Mult Scler	Genetic overlap between multiple sclerosis and several cardiovascular disease risk factors.	Multiple sclerosis and systolic blood pressure (pleiotropy)	230,204 individuals	NA	6	33567689	BAK1	GGNBP1	intron_variant	2e-08	NA	230204	0
rs210183	6	33519064	cg09676013	HLA-DPB2	-13.2499	32888493	Cell	Trans-ethnic and Ancestry-Specific Blood-Cell Genetics in 746,667 Individuals from 5 Global Populations.	Platelet count	15,171 African American or Afro-Caribbean and African ancestry individuals	NA	6	33519064	NR	ZBTB9 - GGNBP1	intergenic_variant	4e-12	0.088419	15171	0
rs210192	6	33513427	cg09676013	HLA-DPB2	-12.1027	36581621	Nat Commun	Genomics and phenomics of body mass index reveals a complex disease network.	Body mass index	1,122,049 European ancestry individuals	NA	6	33513427	NA	ZBTB9 - GGNBP1	regulatory_region_variant	4e-13	0.0103	1122049	0
rs2105903	6	32427879	cg21462693	NOTCH4	-7.6069	31451708	Nat Commun	Mapping eGFR loci to the renal transcriptome and phenome in the VA Million Veteran Program.	Estimated glomerular filtration rate in diabetes	70,762 European ancestry individuals, 20,967 African American individuals	NA	6	32427879	HLA-DRA	TSBP1-AS1 - HLA-DRA	intergenic_variant	4e-12	0.821	91729	0
rs2109019	17	61398527	cg00730441	TBX2	-110.227	35762941	Invest Ophthalmol Vis Sci	High Blood Pressure and Intraocular Pressure: A Mendelian Randomization Study.	Pulse pressure	526,001 European ancestry individuals	NA	17	61398527	NA	TBX2-AS1	intron_variant	9e-10	0.1908	526001	0
rs2109019	17	61398527	cg00730441	TBX2	-110.227	34594039	Nat Genet	A cross-population atlas of genetic associations for 220 human phenotypes.	Medication use (agents acting on the renin-angiotensin system)	62,752 European ancestry cases, 174,778 European ancestry controls, 45,820 East Asian ancestry cases, 132,906 East Asian ancestry controls	NA	17	61398527	NA	TBX2-AS1	intron_variant	4e-10	0.0354	416256	0
rs2109019	17	61398527	cg00730441	TBX2	-110.227	32716492	Hum Mol Genet	Genome-wide association study of corneal biomechanical properties identifies over 200 loci providing insight into the genetic aetiology of ocular diseases.	Corneal hysteresis	106,041 European ancestry individuals	9,029 European ancestry individuals	17	61398527	TBX2	TBX2-AS1	intron_variant	2e-18	0.073	106041	9029
rs2109019	17	61398527	cg00730441	TBX2	-110.227	32716492	Hum Mol Genet	Genome-wide association study of corneal biomechanical properties identifies over 200 loci providing insight into the genetic aetiology of ocular diseases.	Corneal resistance factor	106,030 European ancestry individuals	9,029 European ancestry individuals	17	61398527	TBX2	TBX2-AS1	intron_variant	1e-22	0.087	106030	9029
rs2117028	12	49087165	cg21747160	LMBR1L	-16.0747	32193382	Nat Commun	Comprehensive genomic analysis of dietary habits in UK Biobank identifies hundreds of genetic associations.	Principal component-derived dietary pattern 1	449,210 European ancestry individuals	NA	12	49087165	NA	DHH	3_prime_UTR_variant	3e-11	0.0319158	449210	0
rs2117029	12	49014657	cg21747160	LMBR1L	-18.919	29326435	Mol Psychiatry	A combined analysis of genetically correlated traits identifies 187 loci and a role for neurogenesis and myelination in intelligence.	Intelligence (MTAG)	120,934 British ancestry individuals, 127,548 individuals	NA	12	49014657	RP11-386G11.5	PRKAG1, DDN-AS1	intron_variant	1e-13	0.0221164	248482	0
rs2117149	8	141314826	cg14818812		-27.6227	32888494	Cell	The Polygenic and Monogenic Basis of Blood Traits and Diseases.	Plateletcrit	408,112 British individuals	NA	8	141314826	NA	SLC45A4 - LINC01300	intergenic_variant	5e-13	0.0166423	408112	0
rs2118611	15	67109128	cg15723784	SMAD3	-7.17675	31043758	Nat Genet	Maternal and fetal genetic effects on birth weight and their relevance to cardio-metabolic risk factors.	Offspring birth weight	210,267 European ancestry individuals, 19,802 individuals	NR	15	67109128	SMAD3	SMAD3	intron_variant	2e-08	0.021797	230069	0
rs2118612	15	67108152	cg15723784	SMAD3	-7.42955	36653343	Nat Commun	Genome-wide screen of otosclerosis in population biobanks: 27 loci and shared associations with skeletal structure.	Otosclerosis	3,504 European ancestry cases, 861,198 European ancestry controls	NA	15	67108152	NA	SMAD3	intron_variant	3e-08	0.85	864702	0
rs2125345	17	75786110	cg07010633	UNC13D	-331.561	29083408	Nat Genet	Exome-wide association study of plasma lipids in >300,000 individuals.	Low density lipoprotein cholesterol levels	up to 237,050 European ancestry individuals, up to 16,935 African ancestry individuals, up to 30,468 South Asian ancestry individuals, up to 8,287 East Asian ancestry individuals, 5,084 Hispanic individuals	up to 286,268 European and unknown ancestry individuals	17	75786110	UNK	UNK	intron_variant	3e-22	0.020338	297824	286268
rs2125345	17	75786110	cg07010633	UNC13D	-331.561	36653479	Nat Med	Genetic predictors of lifelong medication-use patterns in cardiometabolic diseases.	Medication use for hyperlipidemia (number of purchases)	567,671 European ancestry individuals	NA	17	75786110	NA	UNK	intron_variant	1e-11	0.009772	567671	0
rs2125345	17	75786110	cg07010633	UNC13D	-331.561	29083408	Nat Genet	Exome-wide association study of plasma lipids in >300,000 individuals.	Low density lipoprotein cholesterol levels	up to 237,050 European ancestry individuals	NA	17	75786110	NR	UNK	intron_variant	2e-11	0.023	237050	0
rs2143462	6	32367427	cg21462693	NOTCH4	-7.27035	34021172	Sci Rep	GWAS of allometric body-shape indices in UK Biobank identifies loci suggesting associations with morphogenesis, organogenesis, adrenal cell renewal and cancer.	Waist-to-hip ratio adjusted for BMI	186,825 British ancestry men	NA	6	32367427	C6orf10	TSBP1-AS1, TSBP1, TSBP1, TSBP1, TSBP1, TSBP1, TSBP1	intron_variant	7e-12	0.0268233	186825	0
rs2143462	6	32367427	cg21462693	NOTCH4	-7.27035	34021172	Sci Rep	GWAS of allometric body-shape indices in UK Biobank identifies loci suggesting associations with morphogenesis, organogenesis, adrenal cell renewal and cancer.	Waist-hip index	186,825 British ancestry men	NA	6	32367427	C6orf10	TSBP1-AS1, TSBP1, TSBP1, TSBP1, TSBP1, TSBP1, TSBP1	intron_variant	6e-11	0.0256594	186825	0
rs2143923	22	42745901	cg07495470	POLDIP3	-7.71379	34059833	Nat Genet	The trans-ancestral genomic architecture of glycemic traits.	Glycated hemoglobin levels	146,806 European ancestry individuals	NA	22	42745901	A4GALT	A4GALT - Y_RNA	regulatory_region_variant	4e-08	0.0069	146806	0
rs2144734	1	23372675	cg00463859	TCEA3	-14.4087	34594039	Nat Genet	A cross-population atlas of genetic associations for 220 human phenotypes.	Serum creatinine levels	344,104 European ancestry individuals, 150,266 East Asian ancestry individuals	NA	1	23372675	NA	ZNF436-AS1 - TCEA3	intergenic_variant	8e-28	0.0191	494370	0
rs2148204	10	100336597	cg07504977		-7.45543	32888493	Cell	Trans-ethnic and Ancestry-Specific Blood-Cell Genetics in 746,667 Individuals from 5 Global Populations.	Basophil count	577,663 African American or Afro-Caribbean, African ancestry, European ancestry, East Asian ancestry, Hispanic or Latin American and South Asian ancestry individuals	NA	10	100336597	NR	PKD2L1 - SCD	intron_variant	1e-12	NA	577663	0
rs2148204	10	100336597	cg07504977		-7.45543	32888493	Cell	Trans-ethnic and Ancestry-Specific Blood-Cell Genetics in 746,667 Individuals from 5 Global Populations.	Basophil count	474,001 European ancestry individuals	NA	10	100336597	NR	PKD2L1 - SCD	intron_variant	3e-14	0.016926	474001	0
rs2152314	1	42480791	cg04283926	PPCS	-12.2324	35915156	Nat Med	Large-scale genome-wide association study of coronary artery disease in genetically diverse populations.	Coronary artery disease	190,493 European ancestry cases, 582,775 European ancestry controls, 12,117 Hispanic cases, 44,853 Hispanic controls, 27,021 African American cases, 102,305 African American controls	NA	1	42480791	NA	CCDC30	intron_variant	2e-08	0.0213	959564	0
rs2153904	1	205673662	cg17723122	SLC45A3	-27.3555	36224396	Nature	A saturated map of common genetic variants associated with human height.	Height	472,730 East Asian ancestry individuals	NA	1	205673662	NA	SLC45A3	intron_variant	5e-11	0.016	472730	0
rs2158101	5	132433581	cg17394978	IRF1	-21.8325	35308900	AMIA Annu Symp Proc	Gene-Based Analysis Reveals Sex-Specific Genetic Risk Factors of COPD.	Chronic obstructive pulmonary disease	12,958 British ancestry male cases, 95,631 British ancestry male controls	NA	5	132433581	NA	IRF1-AS1	intron_variant	2e-12	1.12	108589	0
rs2159607	3	52467435	cg07773769	PPM1M	-245.015	34594039	Nat Genet	A cross-population atlas of genetic associations for 220 human phenotypes.	HDL cholesterol	315,133 European ancestry individuals, 74,970 East Asian ancestry individuals	NA	3	52467435	NA	NISCH	intron_variant	1e-16	0.0237	390103	0
rs2159607	3	52467435	cg07773769	PPM1M	-245.015	32888494	Cell	The Polygenic and Monogenic Basis of Blood Traits and Diseases.	Reticulocyte count	408,112 British individuals	NA	3	52467435	NISCH	NISCH	intron_variant	2e-09	0.0171612	408112	0
rs2159607	3	52467435	cg07773769	PPM1M	-245.015	34021172	Sci Rep	GWAS of allometric body-shape indices in UK Biobank identifies loci suggesting associations with morphogenesis, organogenesis, adrenal cell renewal and cancer.	Waist-to-hip ratio adjusted for BMI	219,872 British ancestry women	NA	3	52467435	NISCH	NISCH	intron_variant	1e-12	0.0255747	219872	0
rs2159607	3	52467435	cg07773769	PPM1M	-245.015	30239722	Hum Mol Genet	Meta-analysis of genome-wide association studies for body fat distribution in 694,649 individuals of European ancestry.	Waist-hip ratio	381,152 European female individuals	NA	3	52467435	NR	NISCH	intron_variant	2e-15	0.0175	381152	0
rs2159607	3	52467435	cg07773769	PPM1M	-245.015	32888494	Cell	The Polygenic and Monogenic Basis of Blood Traits and Diseases.	High light scatter reticulocyte percentage of red cells	408,112 British individuals	NA	3	52467435	NISCH	NISCH	intron_variant	3e-09	0.0167912	408112	0
rs2159607	3	52467435	cg07773769	PPM1M	-245.015	34021172	Sci Rep	GWAS of allometric body-shape indices in UK Biobank identifies loci suggesting associations with morphogenesis, organogenesis, adrenal cell renewal and cancer.	Waist-hip index	219,872 British ancestry women	NA	3	52467435	NISCH	NISCH	intron_variant	2e-12	0.0252422	219872	0
rs2159607	3	52467435	cg07773769	PPM1M	-245.015	32203549	PLoS Med	Evaluating the relationship between circulating lipoprotein lipids and apolipoproteins with risk of coronary heart disease: A multivariable Mendelian randomisation analysis.	HDL cholesterol levels	403,943 European ancestry individuals	NA	3	52467435	NISCH	NISCH	intron_variant	9e-23	0.0238894	403943	0
rs2159607	3	52467435	cg07773769	PPM1M	-245.015	34021172	Sci Rep	GWAS of allometric body-shape indices in UK Biobank identifies loci suggesting associations with morphogenesis, organogenesis, adrenal cell renewal and cancer.	A body shape index	219,872 British ancestry women	NA	3	52467435	NISCH	NISCH	intron_variant	6e-10	0.0224785	219872	0
rs2159607	3	52467435	cg07773769	PPM1M	-245.015	32888494	Cell	The Polygenic and Monogenic Basis of Blood Traits and Diseases.	Reticulocyte fraction of red cells	408,112 British individuals	NA	3	52467435	NISCH	NISCH	intron_variant	7e-09	0.0165089	408112	0
rs2159607	3	52467435	cg07773769	PPM1M	-245.015	34021172	Sci Rep	GWAS of allometric body-shape indices in UK Biobank identifies loci suggesting associations with morphogenesis, organogenesis, adrenal cell renewal and cancer.	Waist circumference adjusted for body mass index	219,872 British ancestry women	NA	3	52467435	NISCH	NISCH	intron_variant	4e-08	0.0198211	219872	0
rs2159607	3	52467435	cg07773769	PPM1M	-245.015	32888494	Cell	The Polygenic and Monogenic Basis of Blood Traits and Diseases.	High light scatter reticulocyte count	408,112 British individuals	NA	3	52467435	NISCH	NISCH	intron_variant	8e-09	0.0164231	408112	0
rs2168518	15	74788737	cg02395127	LMAN1L	-21.2195	31015401	Nat Commun	Genome-wide association study of medication-use and associated disease in the UK Biobank.	Medication use (calcium channel blockers)	31,904 European ancestry cases, 172,474 European ancestry controls	NA	15	74788737	MIR4513	CSK, MIR4513	non_coding_transcript_exon_variant	3e-12	0.0598462	204378	0
rs2168704	2	218277769	cg01329789	TMBIM1;PNKD	-28.3702	36224396	Nature	A saturated map of common genetic variants associated with human height.	Height	4,080,687 European ancestry individuals	49,160 European ancestry individuals	2	218277769	NA	PNKD, TMBIM1	intron_variant	5e-195	0.0207	4080687	49160
rs2168855	17	75947269	cg07010633	UNC13D	-159.12	32888494	Cell	The Polygenic and Monogenic Basis of Blood Traits and Diseases.	Mean platelet volume	408,112 British individuals	NA	17	75947269	ACOX1	ACOX1	intron_variant	4e-14	0.0203368	408112	0
rs2178899	6	31638979	cg22112841	C6orf27	-8.4873	30239722	Hum Mol Genet	Meta-analysis of genome-wide association studies for body fat distribution in 694,649 individuals of European ancestry.	Body mass index	806,834 European ancestry individuals	NA	6	31638979	NA	PRRC2A - BAG6	intergenic_variant	5e-23	0.0243	806834	0
rs2178899	6	31638979	cg02932780	VARS	-24.6971	30239722	Hum Mol Genet	Meta-analysis of genome-wide association studies for body fat distribution in 694,649 individuals of European ancestry.	Body mass index	806,834 European ancestry individuals	NA	6	31638979	NA	PRRC2A - BAG6	intergenic_variant	5e-23	0.0243	806834	0
rs2178899	6	31638979	cg06857094	VARS	-23.144	30239722	Hum Mol Genet	Meta-analysis of genome-wide association studies for body fat distribution in 694,649 individuals of European ancestry.	Body mass index	806,834 European ancestry individuals	NA	6	31638979	NA	PRRC2A - BAG6	intergenic_variant	5e-23	0.0243	806834	0
rs2179920	6	33091097	cg09676013	HLA-DPB2	-48.696	27501781	Nat Commun	Association of variations in HLA class II and other loci with susceptibility to EGFR-mutated lung adenocarcinoma.	EGFR mutation-positive lung adenocarcinoma	663 Japanese ancestry cases, 4,367 Japanese ancestry controls	2,510 Japanese ancestry cases, 10,791 Japanese ancestry controls	6	33091097	HLA-DPB1	HLA-DPB1 - HLA-DPA2	intergenic_variant	5e-17	1.36	5030	13301
rs2181048	14	54775765	cg23234261		-9.12444	33462484	Nat Genet	Genetics of 35 blood and urine biomarkers in the UK Biobank.	Aspartate aminotransferase levels	341,246 European ancestry individuals, 5,982 African ancestry individuals, 7,313 South Asian ancestry individuals	NA	14	54775765	NR	SAMD4A	intron_variant	2e-12	0.0181	354541	0
rs2188962	5	132435113	cg17394978	IRF1	-114.519	23128233	Nature	Host-microbe interactions have shaped the genetic architecture of inflammatory bowel disease.	Inflammatory bowel disease	12,924 European ancestry cases, 21,442 European ancestry controls	25,683 European ancestry cases, 17,015 European ancestry controls	5	132435113	CSF2, IL13, IL4, IL5, IL3, IRF1, SLC22A5, ACSL6, PDLIM4, SLC22A4	IRF1-AS1	intron_variant	1e-52	1.158	34366	42698
rs2188962	5	132435113	cg17394978	IRF1	-114.519	35126453	Front Genet	Shared Genetic Architecture and Causal Relationship Between Asthma and Cardiovascular Diseases: A Large-Scale Cross-Trait Analysis.	Asthma and cardiovascular disease	19,954 European ancestry cases, 107,715 European ancestry controls	NA	5	132435113	NA	IRF1-AS1	intron_variant	2e-09	NA	127669	0
rs2188962	5	132435113	cg17394978	IRF1	-114.519	27618448	Nat Genet	Meta-analysis identifies common and rare variants influencing blood pressure and overlapping with metabolic trait loci.	Diastolic blood pressure	120,473 European ancestry individuals, 21,503 African American individuals, 4,586 Hispanic individuals	154,543 European ancestry individuals, 26,183 South Asian ancestry individuals	5	132435113	C5orf56	IRF1-AS1	intron_variant	3e-11	0.2	146562	180726
rs2188962	5	132435113	cg17394978	IRF1	-114.519	28067908	Nat Genet	Genome-wide association study implicates immune activation of multiple integrin genes in inflammatory bowel disease.	Crohn's disease	12,194 European and unknown ancestry cases, 28,072 European and unknown ancestry controls	NA	5	132435113	IL3, CSF2, HINT1, LYRM7, SLC22A4, C5orf56, IRF1, CDC42SE2, RAPGEF6, ACSL6, P4HA2, PDLIM4, SLC22A5, CTC-432M15.3, FNIP1	IRF1-AS1	intron_variant	6e-36	NA	40266	0
rs2188962	5	132435113	cg17394978	IRF1	-114.519	28067908	Nat Genet	Genome-wide association study implicates immune activation of multiple integrin genes in inflammatory bowel disease.	Inflammatory bowel disease	25,042 European and unknown ancestry cases, 34,915 European and unknown ancestry controls	NA	5	132435113	IL3, CSF2, HINT1, LYRM7, SLC22A4, C5orf56, IRF1, CDC42SE2, RAPGEF6, ACSL6, P4HA2, PDLIM4, SLC22A5, CTC-432M15.3, FNIP1	IRF1-AS1	intron_variant	4e-27	NA	59957	0
rs2188962	5	132435113	cg17394978	IRF1	-114.519	18587394	Nat Genet	Genome-wide association defines more than 30 distinct susceptibility loci for Crohn's disease.	Crohn's disease	3,230 European ancestry cases, 4,829 European ancestry controls	1,339 European ancestry trios, 2,325 European ancestry cases, 1,809 European ancestry controls	5	132435113	intergenic	IRF1-AS1	intron_variant	2e-18	1.25	8059	5473
rs2189336	17	5422842	cg04103918	PLD2	-18.6331	32888493	Cell	Trans-ethnic and Ancestry-Specific Blood-Cell Genetics in 746,667 Individuals from 5 Global Populations.	Neutrophil count	627,215 African American or Afro-Caribbean, African ancestry, European ancestry, East Asian ancestry, Hispanic or Latin American and South Asian ancestry individuals	NA	17	5422842	NR	RPAIN	non_coding_transcript_exon_variant	4e-15	NA	627215	0
rs2189336	17	5422842	cg04103918	PLD2	-18.6331	32888493	Cell	Trans-ethnic and Ancestry-Specific Blood-Cell Genetics in 746,667 Individuals from 5 Global Populations.	White blood cell count	562,243 European ancestry individuals	NA	17	5422842	NR	RPAIN	non_coding_transcript_exon_variant	3e-27	0.020087	562243	0
rs2189336	17	5422842	cg04103918	PLD2	-18.6331	32888493	Cell	Trans-ethnic and Ancestry-Specific Blood-Cell Genetics in 746,667 Individuals from 5 Global Populations.	White blood cell count	746,667 African American or Afro-Caribbean, African ancestry, European ancestry, East Asian ancestry, Hispanic or Latin American and South Asian ancestry individuals	NA	17	5422842	NR	RPAIN	non_coding_transcript_exon_variant	9e-26	NA	746667	0
rs2189336	17	5422842	cg04103918	PLD2	-18.6331	32888494	Cell	The Polygenic and Monogenic Basis of Blood Traits and Diseases.	Neutrophil count	408,112 British individuals	NA	17	5422842	RPAIN	RPAIN	non_coding_transcript_exon_variant	3e-14	0.0168552	408112	0
rs2189336	17	5422842	cg04103918	PLD2	-18.6331	30595370	Am J Hum Genet	Leveraging Polygenic Functional Enrichment to Improve GWAS Power.	White blood cell count	approximately 444,000 European ancestry individuals	NA	17	5422842	NA	RPAIN	non_coding_transcript_exon_variant	2e-27	NA	444000	0
rs2189336	17	5422842	cg04103918	PLD2	-18.6331	32888494	Cell	The Polygenic and Monogenic Basis of Blood Traits and Diseases.	White blood cell count	408,112 British individuals	NA	17	5422842	RPAIN	RPAIN	non_coding_transcript_exon_variant	2e-21	0.0210283	408112	0
rs2189336	17	5422842	cg04103918	PLD2	-18.6331	32888493	Cell	Trans-ethnic and Ancestry-Specific Blood-Cell Genetics in 746,667 Individuals from 5 Global Populations.	Neutrophil count	519,288 European ancestry individuals	NA	17	5422842	NR	RPAIN	non_coding_transcript_exon_variant	1e-15	0.015548	519288	0
rs219099	2	33082717	cg21139003	LTBP1	-11.5512	36224396	Nature	A saturated map of common genetic variants associated with human height.	Height	5,314,291 European ancestry, Hispanic or Latin American, East Asian ancestry, African ancestry, South Asian ancestry individuals	NA	2	33082717	NA	LTBP1	intron_variant	3e-64	0.0119	5314291	0
rs2195272	5	102959800	cg04435885		-13.2764	33568662	Nat Commun	Genetic determinants of daytime napping and effects on cardiometabolic health.	Daytime nap	452,633 European ancestry individuals	541,333 European ancestry individuals	5	102959800	PAM	PAM	intron_variant	3e-14	0.007	452633	541333
rs2202895	17	48507295	cg12350474		-32.691	32193296	Science	The genetic architecture of the human cerebral cortex.	Cortical surface area	33,992 European ancestry individuals	14,727 European ancestry individuals, 2,943 individuals	17	48507295	NR	Y_RNA - HOXB1	intergenic_variant	1e-08	4.14234	33992	17670
rs2206449	20	45601653	cg02121447	SNX21	-14.0203	36376304	Nat Commun	Pleiotropic genetic architecture and novel loci for C-reactive protein levels.	Triglyceride levels (MTAG)	361,194 European ancestry individuals	NA	20	45601653	NA	WFDC8 - WFDC9	intergenic_variant	1e-09	0.015327	361194	0
rs2218868	11	58158505	cg11661281	OR6Q1;OR9Q1	-8.41177	29608257	Cancer Med	Genetic overlap between endometriosis and endometrial cancer: evidence from cross-disease genetic correlation and GWAS meta-analyses.	Endometriosis or endometrial cancer (pleiotropy)	3,194 endometriosis cases, 5,330 non-endometriosis controls, 2,057 endometrial cancer cases, 3,866 non-endometrial cancer controls	NA	11	58158505	NR	OR9Q1	intron_variant	4e-08	1.15	14447	0
rs2219320	1	26476939	cg09900893	RPS6KA1	-17.5007	30595370	Am J Hum Genet	Leveraging Polygenic Functional Enrichment to Improve GWAS Power.	Height	approximately 458,000 European ancestry individuals	NA	1	26476939	NA	HMGN2 - DPPA2P2	intergenic_variant	5e-46	NA	458000	0
rs2219837	10	72002915	cg06370069	CHST3	-42.682	30747904	Pain	Insight into the genetic architecture of back pain and its risk factors from a study of 509,000 individuals.	Back pain	119,384 European ancestry cases, 334,478 European ancestry controls	NA	10	72002915	NA	CHST3	intron_variant	3e-12	0.0341	453862	0
rs2219939	15	78737381	cg17506061		-10.9043	24262325	Stroke	Shared genetic susceptibility to ischemic stroke and coronary artery disease: a genome-wide analysis of common variants.	Coronary artery disease or ischemic stroke	12,389 Ischemic stroke cases, 22,233 Coronary artery disease cases, ~ 88,766 controls	NA	15	78737381	ADAMTS7	CHRNB4 - ADAMTS7	intergenic_variant	2e-09	NA	123388	0
rs2229304	17	48552231	cg12350474		-13.1246	35835914	Nat Genet	Genome-wide meta-analysis of insomnia prioritizes genes associated with metabolic and psychiatric pathways.	Insomnia	593,724 European ancestry cases, 1,771,286 European ancestry controls	NA	17	48552231	NA	HOXB-AS3, HOXB3	missense_variant	1e-09	0.006	2365010	0
rs2229712	1	26557020	cg09900893	RPS6KA1	-10.5068	32888494	Cell	The Polygenic and Monogenic Basis of Blood Traits and Diseases.	Lymphocyte count	408,112 British individuals	NA	1	26557020	RPS6KA1	RPS6KA1, RPS6KA1	missense_variant	8e-13	0.0189868	408112	0
rs2229712	1	26557020	cg09900893	RPS6KA1	-10.5068	32888493	Cell	Trans-ethnic and Ancestry-Specific Blood-Cell Genetics in 746,667 Individuals from 5 Global Populations.	Lymphocyte count	643,370 African American or Afro-Caribbean, African ancestry, European ancestry, East Asian ancestry, Hispanic or Latin American and South Asian ancestry individuals	NA	1	26557020	NR	RPS6KA1, RPS6KA1	missense_variant	9e-15	NA	643370	0
rs2230657	1	45607817	cg04486013	AKR1A1	-8.66968	32327693	Commun Biol	Predicted loss and gain of function mutations in ACO1 are associated with erythropoiesis.	Hemoglobin levels	684,122 European ancestry individuals	NA	1	45607817	NASP	NASP	synonymous_variant	6e-24	0.022	684122	0
rs2230657	1	45607817	cg04486013	AKR1A1	-8.66968	27863252	Cell	The Allelic Landscape of Human Blood Cell Trait Variation and Links to Common Complex Disease.	Hemoglobin concentration	172,925 European ancestry individuals	NA	1	45607817	NASP	NASP	synonymous_variant	3e-13	0.0259288	172925	0
rs2232725	16	66552856	cg08287306	CKLF	-68.6499	36224396	Nature	A saturated map of common genetic variants associated with human height.	Height	455,180 Hispanic or Latin American individuals	NA	16	66552856	NA	CKLF-CMTM1, CKLF	intron_variant	5e-14	0.0245	455180	0
rs2233974	6	31112239	cg11554728	DPCR1	-7.1095	34021172	Sci Rep	GWAS of allometric body-shape indices in UK Biobank identifies loci suggesting associations with morphogenesis, organogenesis, adrenal cell renewal and cancer.	Hip circumference adjusted for BMI	219,872 British ancestry women	NA	6	31112239	C6orf15	C6orf15, C6orf15, C6orf15, C6orf15, C6orf15, C6orf15	missense_variant	3e-09	0.020957	219872	0
rs2233974	6	31112239	cg11554728	DPCR1	-7.1095	34382107	Hernia	Identification of fifty-seven novel loci for abdominal wall hernia development and their biological and clinical implications: results from the UK Biobank.	Inguinal hernia	13,047 European ancestry cases, 262,499 European ancestry controls	4,450 European ancestry cases, 87,398 European ancestry controls	6	31112239	NA	C6orf15, C6orf15, C6orf15, C6orf15, C6orf15, C6orf15	missense_variant	4e-08	1.08	275546	91848
rs2235760	20	32839536	cg14187860	LOC284805	-24.0493	36224396	Nature	A saturated map of common genetic variants associated with human height.	Height	5,314,291 European ancestry, Hispanic or Latin American, East Asian ancestry, African ancestry, South Asian ancestry individuals	NA	20	32839536	NA	MAPRE1	intron_variant	5e-81	0.0152	5314291	0
rs2235932	1	16977094	cg27582013	CROCC	-14.1726	34021172	Sci Rep	GWAS of allometric body-shape indices in UK Biobank identifies loci suggesting associations with morphogenesis, organogenesis, adrenal cell renewal and cancer.	Waist circumference adjusted for body mass index	219,872 British ancestry women	NA	1	16977094	MFAP2	MFAP2	non_coding_transcript_exon_variant	2e-16	0.0239644	219872	0
rs2235933	1	16974953	cg27582013	CROCC	-36.3653	34021172	Sci Rep	GWAS of allometric body-shape indices in UK Biobank identifies loci suggesting associations with morphogenesis, organogenesis, adrenal cell renewal and cancer.	A body shape index	219,872 British ancestry women	NA	1	16974953	MFAP2	MFAP2	synonymous_variant	3e-14	0.0242745	219872	0
rs2235933	1	16974953	cg27582013	CROCC	-36.3653	34021172	Sci Rep	GWAS of allometric body-shape indices in UK Biobank identifies loci suggesting associations with morphogenesis, organogenesis, adrenal cell renewal and cancer.	Hip circumference adjusted for BMI	219,872 British ancestry women	NA	1	16974953	MFAP2	MFAP2	synonymous_variant	3e-14	0.0238742	219872	0
rs2237035	4	54660085	cg24867302	KIT	-9.5118	34594039	Nat Genet	A cross-population atlas of genetic associations for 220 human phenotypes.	HDL cholesterol	315,133 European ancestry individuals, 74,970 East Asian ancestry individuals	NA	4	54660085	NA	KIT	intron_variant	2e-12	0.0155	390103	0
rs2237035	4	54660085	cg24867302	KIT	-9.5118	32203549	PLoS Med	Evaluating the relationship between circulating lipoprotein lipids and apolipoproteins with risk of coronary heart disease: A multivariable Mendelian randomisation analysis.	HDL cholesterol levels	403,943 European ancestry individuals	NA	4	54660085	KIT	KIT	intron_variant	1e-12	0.0138982	403943	0
rs223889	16	57358329	cg08578520	POLR2C	-22.5112	28714469	Nat Commun	Transancestral mapping and genetic load in systemic lupus erythematosus.	Systemic lupus erythematosus	6,748 European ancestry cases, 11,516 European ancestry controls, 2,970 African American cases, 2,452 African American controls, 1,872 Hispanic cases, 2,016 Hispanic controls	NA	16	57358329	CCL22, PLLP	RPL23AP91 - CCL22	regulatory_region_variant	1e-08	1.21	27574	0
rs2239701	6	32837272	cg02633767	TAP2	-17.339	28628107	Nat Genet	Identification of sequence variants influencing immunoglobulin levels.	Composite immunoglobulin trait (IgA/IgG)	14,183 Icelandic ancestry individuals	2,146 Swedish ancestry individuals	6	32837272	TAP2	TAP2, TAP2, TAP2, TAP2, TAP2, TAP2, TAP2	intron_variant	3e-10	0.08	14183	2146
rs2239949	19	35785184	cg18229178	HSPB6	-43.328	35459240	Nat Commun	Genetic analysis of over half a million people characterises C-reactive protein loci.	C-reactive protein levels	575,531 European ancestry individuals	NA	19	35785184	NA	ARHGAP33	splice_region_variant	3e-08	0.0118	575531	0
rs2240062	6	31146985	cg25251478	DDR1	-12.024	34321204	Sci Adv	Testosterone and socioeconomic position: Mendelian randomization in 306,248 men and women in UK Biobank.	Sex hormone-binding globulin levels	158,000 British ancestry women	NA	6	31146985	NA	CCHCR1, CCHCR1, CCHCR1, CCHCR1, CCHCR1, CCHCR1	intron_variant	2e-08	0.93	158000	0
rs2240308	17	65558473	cg21809624		-62.8191	36224396	Nature	A saturated map of common genetic variants associated with human height.	Height	5,314,291 European ancestry, Hispanic or Latin American, East Asian ancestry, African ancestry, South Asian ancestry individuals	NA	17	65558473	NA	AXIN2	missense_variant	2e-115	0.0144	5314291	0
rs2240736	17	61408032	cg00730441	TBX2	-160.788	26390057	Nat Genet	Trans-ancestry genome-wide association study identifies 12 genetic loci influencing blood pressure and implicates a role for DNA methylation.	Mean arterial pressure	31,516 East Asian ancestry individuals, 35,352 European ancestry individuals, 33,126 South Asian ancestry individuals	87,205 individuals, 48,268 East Asian ancestry individuals, 68,456 European ancestry individuals and 16,328 South Asian ancestry individuals	17	61408032	C17orf82, TBX2	TBX2, TBX2-AS1	non_coding_transcript_exon_variant	2e-16	0.349445	99994	220257
rs2240736	17	61408032	cg00730441	TBX2	-160.788	27841878	Nat Genet	Genome-wide association analyses using electronic health records identify new loci influencing blood pressure variation.	Systolic blood pressure	295,529 European ancestry individuals, 8,231 Latino individuals, 3,058 African American individuals, 2,029 African British individuals, 7,701 East Asian ancestry individuals, 2,735 South Asian ancestry individuals, 1,979 mixed and unknown ancestry individuals	NA	17	61408032	TBX2	TBX2, TBX2-AS1	non_coding_transcript_exon_variant	1e-10	0.286	321262	0
rs2240736	17	61408032	cg00730441	TBX2	-160.788	36329257	Commun Biol	Phenome-wide analysis of Taiwan Biobank reveals novel glycemia-related loci and genetic risks for diabetes.	Creatinine levels	76,850 Taiwanese ancestry individuals	NA	17	61408032	NA	TBX2, TBX2-AS1	non_coding_transcript_exon_variant	2e-26	0.0070514	76850	0
rs2240919	3	52797685	cg07773769	PPM1M	-28.8659	35764056	Neuropsychobiology	Genetic Relationships between Attention-Deficit/Hyperactivity Disorder, Autism Spectrum Disorder, and Intelligence.	Attention deficit hyperactivity disorder or autism spectrum disorder or intelligence (pleiotropy)	20,183 European ancestry ADHD cases, 18,381 European ancestry ASD cases, up to 63,160 European ancestry controls, 269,867 European ancestry individuals with intelligence measurements	NA	3	52797685	NA	ITIH3	intron_variant	5e-09	NA	371591	0
rs2240919	3	52797685	cg07773769	PPM1M	-28.8659	34021172	Sci Rep	GWAS of allometric body-shape indices in UK Biobank identifies loci suggesting associations with morphogenesis, organogenesis, adrenal cell renewal and cancer.	Waist circumference adjusted for body mass index	219,872 British ancestry women	NA	3	52797685	ITIH3	ITIH3	intron_variant	3e-08	0.0170452	219872	0
rs2240919	3	52797685	cg07773769	PPM1M	-28.8659	25282103	Nat Genet	Defining the role of common variation in the genomic and biological architecture of adult human height.	Height	253,288 European ancestry individuals	80,067 European ancestry individuals	3	52797685	ITIH3	ITIH3	intron_variant	5e-17	0.027	253288	80067
rs2240921	3	52796748	cg07773769	PPM1M	-8.45468	34021172	Sci Rep	GWAS of allometric body-shape indices in UK Biobank identifies loci suggesting associations with morphogenesis, organogenesis, adrenal cell renewal and cancer.	Waist-to-hip ratio adjusted for BMI	219,872 British ancestry women	NA	3	52796748	ITIH3	ITIH3	synonymous_variant	1e-11	0.029346	219872	0
rs2240921	3	52796748	cg07773769	PPM1M	-8.45468	34887591	Nature	The power of genetic diversity in genome-wide association studies of lipids.	High density lipoprotein cholesterol levels	1,320,016 European ancestry individuals	NA	3	52796748	NA	ITIH3	synonymous_variant	1e-20	0.0262069	1320016	0
rs2240921	3	52796748	cg07773769	PPM1M	-8.45468	34021172	Sci Rep	GWAS of allometric body-shape indices in UK Biobank identifies loci suggesting associations with morphogenesis, organogenesis, adrenal cell renewal and cancer.	Waist-hip index	219,872 British ancestry women	NA	3	52796748	ITIH3	ITIH3	synonymous_variant	3e-11	0.0287206	219872	0
rs2241057	2	72134831	cg00999152	CYP26B1	-7.68056	36224396	Nature	A saturated map of common genetic variants associated with human height.	Height	293,593 African ancestry individuals	NA	2	72134831	NA	CYP26B1	missense_variant	6e-16	0.02726	293593	0
rs2241057	2	72134831	cg00999152	CYP26B1	-7.68056	36224396	Nature	A saturated map of common genetic variants associated with human height.	Height	472,730 East Asian ancestry individuals	NA	2	72134831	NA	CYP26B1	missense_variant	2e-10	0.0267	472730	0
rs2241057	2	72134831	cg00999152	CYP26B1	-7.68056	36224396	Nature	A saturated map of common genetic variants associated with human height.	Height	5,314,291 European ancestry, Hispanic or Latin American, East Asian ancestry, African ancestry, South Asian ancestry individuals	NA	2	72134831	NA	CYP26B1	missense_variant	2e-37	0.0107	5314291	0
rs2241058	2	72134736	cg00999152	CYP26B1	-7.73579	30595370	Am J Hum Genet	Leveraging Polygenic Functional Enrichment to Improve GWAS Power.	Lung function (FVC)	approximately 372,000 European ancestry individuals	NA	2	72134736	NA	CYP26B1	intron_variant	7e-09	NA	372000	0
rs2241059	2	72132183	cg00999152	CYP26B1	-8.3325	31562340	Nat Commun	Characterizing rare and low-frequency height-associated variants in the Japanese population.	Height	159,095 Japanese ancestry individuals	32,692 Japanese ancestry individuals	2	72132183	CYP26B1	CYP26B1	3_prime_UTR_variant	3e-13	0.0369193	159095	32692
rs2241726	12	49050762	cg21747160	LMBR1L	-19.6729	36224396	Nature	A saturated map of common genetic variants associated with human height.	Height	5,314,291 European ancestry, Hispanic or Latin American, East Asian ancestry, African ancestry, South Asian ancestry individuals	NA	12	49050762	NA	KMT2D	synonymous_variant	1e-11	0.0043	5314291	0
rs2242088	8	143607294	cg13462219	C8orf73	-13.0027	35835914	Nat Genet	Genome-wide meta-analysis of insomnia prioritizes genes associated with metabolic and psychiatric pathways.	Insomnia	390,751 European ancestry female cases, 1,018,386 European ancestry female controls	NA	8	143607294	NA	PYCR3, PYCR3	intron_variant	4e-08	0.007	1409137	0
rs2242090	8	143606566	cg13462219	C8orf73	-10.7255	35835914	Nat Genet	Genome-wide meta-analysis of insomnia prioritizes genes associated with metabolic and psychiatric pathways.	Insomnia	390,751 European ancestry female cases, 1,018,386 European ancestry female controls	NA	8	143606566	NA	PYCR3, PYCR3	missense_variant	3e-13	0.009	1409137	0
rs2242090	8	143606566	cg13462219	C8orf73	-10.7255	35835914	Nat Genet	Genome-wide meta-analysis of insomnia prioritizes genes associated with metabolic and psychiatric pathways.	Insomnia	593,724 European ancestry cases, 1,771,286 European ancestry controls	NA	8	143606566	NA	PYCR3, PYCR3	missense_variant	2e-13	0.007	2365010	0
rs2242090	8	143606566	cg13462219	C8orf73	-10.7255	30595370	Am J Hum Genet	Leveraging Polygenic Functional Enrichment to Improve GWAS Power.	Red cell distribution width	approximately 445,000 European ancestry individuals	NA	8	143606566	NA	PYCR3, PYCR3	missense_variant	4e-46	NA	445000	0
rs2242090	8	143606566	cg13462219	C8orf73	-10.7255	32888493	Cell	Trans-ethnic and Ancestry-Specific Blood-Cell Genetics in 746,667 Individuals from 5 Global Populations.	Red cell distribution width	563,352 African American or Afro-Caribbean, African ancestry, European ancestry, East Asian ancestry, Hispanic or Latin American and South Asian ancestry individuals	NA	8	143606566	NR	PYCR3, PYCR3	missense_variant	4e-42	NA	563352	0
rs2242090	8	143606566	cg13462219	C8orf73	-10.7255	32888494	Cell	The Polygenic and Monogenic Basis of Blood Traits and Diseases.	Red cell distribution width	408,112 British individuals	NA	8	143606566	PYCRL	PYCR3, PYCR3	missense_variant	7e-40	0.0294598	408112	0
rs2242090	8	143606566	cg13462219	C8orf73	-10.7255	32888493	Cell	Trans-ethnic and Ancestry-Specific Blood-Cell Genetics in 746,667 Individuals from 5 Global Populations.	Red cell distribution width	531,774 European ancestry individuals	NA	8	143606566	NR	PYCR3, PYCR3	missense_variant	6e-44	0.027661	531774	0
rs2242261	11	47245257	cg03732020	NR1H3	-10.1812	36187959	Front Microbiol	Identifying shared genetic loci between coronavirus disease 2019 and cardiovascular diseases based on cross-trait meta-analysis.	COVID-19 or hypertension (pleiotropy)	up to 2,244 European ancestry critical COVID-19 cases, 99,665 European ancestry hypertension cases, up to 194,958 European ancestry controls	NA	11	47245257	NA	ACP2	missense_variant	1e-12	0.94	296886	0
rs2242522	19	35738053	cg18229178	HSPB6	-13.2269	31666681	Mol Psychiatry	Large-scale GWAS reveals genetic architecture of brain white matter microstructure and genetic overlap with cognitive and mental health traits (n?€?=?€?17,706).	White matter microstructure (fractional anisotropy)	17,706 European ancestry individuals	NA	19	35738053	NR	KMT2B	intron_variant	4e-12	NA	17706	0
rs2242657	6	31634712	cg27198696	LY6G6E	-11.5744	36224396	Nature	A saturated map of common genetic variants associated with human height.	Height	5,314,291 European ancestry, Hispanic or Latin American, East Asian ancestry, African ancestry, South Asian ancestry individuals	NA	6	31634712	NA	PRRC2A, PRRC2A, PRRC2A, PRRC2A, PRRC2A, PRRC2A, PRRC2A	non_coding_transcript_exon_variant	8e-44	0.0126	5314291	0
rs2243086	17	4930914	cg04103918	PLD2	-28.667	29403010	Nat Genet	Genetic analysis of quantitative traits in the Japanese population links cell types to complex human diseases.	Platelet count	108,208 Japanese ancestry individuals	NA	17	4930914	NR	CHRNE	intron_variant	4e-38	0.05461	108208	0
rs2243103	17	4936105	cg04103918	PLD2	-19.4786	32888494	Cell	The Polygenic and Monogenic Basis of Blood Traits and Diseases.	Platelet count	408,112 British individuals	NA	17	4936105	RNF167	GP1BA - SLC25A11	upstream_gene_variant	1e-59	0.0700927	408112	0
rs2243103	17	4936105	cg04103918	PLD2	-19.4786	32888493	Cell	Trans-ethnic and Ancestry-Specific Blood-Cell Genetics in 746,667 Individuals from 5 Global Populations.	Platelet count	542,827 European ancestry individuals	NA	17	4936105	NR	GP1BA - SLC25A11	upstream_gene_variant	3e-98	0.072876	542827	0
rs2243103	17	4936105	cg04103918	PLD2	-19.4786	32888494	Cell	The Polygenic and Monogenic Basis of Blood Traits and Diseases.	Plateletcrit	408,112 British individuals	NA	17	4936105	RNF167	GP1BA - SLC25A11	upstream_gene_variant	6e-36	0.0539125	408112	0
rs224322	20	35423251	cg24308847		-8.4337	34021172	Sci Rep	GWAS of allometric body-shape indices in UK Biobank identifies loci suggesting associations with morphogenesis, organogenesis, adrenal cell renewal and cancer.	Hip circumference adjusted for BMI	186,825 British ancestry men	NA	20	35423251	GDF5OS	UQCC1 - GDF5-AS1	intergenic_variant	4e-51	0.0504785	186825	0
rs224322	20	35423251	cg24308847		-8.4337	34021172	Sci Rep	GWAS of allometric body-shape indices in UK Biobank identifies loci suggesting associations with morphogenesis, organogenesis, adrenal cell renewal and cancer.	Hip circumference adjusted for BMI	219,872 British ancestry women	NA	20	35423251	GDF5OS	UQCC1 - GDF5-AS1	intergenic_variant	7e-19	0.027417	219872	0
rs224331	20	35434589	cg24308847		-7.18491	30778226	Nat Genet	Protein-coding variants implicate novel genes related to lipid homeostasis contributing to body-fat distribution.	Waist-to-hip ratio adjusted for BMI (additive genetic model)	up to 130,976 European ancestry men	up to 62,500 European ancestry men	20	35434589	GDF5	GDF5-AS1, GDF5	missense_variant	2e-10	0.024	130976	62500
rs224331	20	35434589	cg24308847		-7.18491	31669095	J Allergy Clin Immunol	Shared Genetic and Experimental Links between Obesity-Related Traits and Asthma Subtypes in UK Biobank.	Waist circumference adjusted for body mass index	457,690 European ancestry individuals	NA	20	35434589	NR	GDF5-AS1, GDF5	missense_variant	4e-10	NA	457690	0
rs224331	20	35434589	cg24308847		-7.18491	30778226	Nat Genet	Protein-coding variants implicate novel genes related to lipid homeostasis contributing to body-fat distribution.	Waist-to-hip ratio adjusted for BMI (additive genetic model)	288,492 European ancestry individuals	132,177 European ancestry individuals	20	35434589	GDF5	GDF5-AS1, GDF5	missense_variant	2e-10	0.0172	288492	132177
rs224331	20	35434589	cg24308847		-7.18491	30778226	Nat Genet	Protein-coding variants implicate novel genes related to lipid homeostasis contributing to body-fat distribution.	Waist-to-hip ratio adjusted for BMI (additive genetic model)	up to 130,976 European ancestry men, up to 164,238 African American, South Asian, East Asian and Hispanic ancestry men	up to 62,500 European ancestry men	20	35434589	GDF5	GDF5-AS1, GDF5	missense_variant	6e-12	0.0247	295214	62500
rs224331	20	35434589	cg24308847		-7.18491	30778226	Nat Genet	Protein-coding variants implicate novel genes related to lipid homeostasis contributing to body-fat distribution.	Waist-to-hip ratio adjusted for BMI (additive genetic model)	288,492 European ancestry individuals, up to 15,687 African American individuals, up to 29,315 South Asian ancestry individuals, up to 6,800 East Asian ancestry individuals, up to 4,075 Hispanic ancestry individuals	132,177 European ancestry individuals	20	35434589	GDF5	GDF5-AS1, GDF5	missense_variant	2e-11	0.0173	344369	132177
rs224331	20	35434589	cg24308847		-7.18491	31669095	J Allergy Clin Immunol	Shared Genetic and Experimental Links between Obesity-Related Traits and Asthma Subtypes in UK Biobank.	Waist-to-hip ratio adjusted for BMI	457,690 European ancestry individuals	NA	20	35434589	NR	GDF5-AS1, GDF5	missense_variant	8e-13	NA	457690	0
rs224331	20	35434589	cg24308847		-7.18491	33821002	Nat Genet	Shared heritability of human face and brain shape.	Brain shape (segment 1)	19,670 European ancestry individuals	NA	20	35434589	NA	GDF5-AS1, GDF5	missense_variant	2e-10	NA	19670	0
rs224331	20	35434589	cg24308847		-7.18491	32665545	Nat Commun	Understanding the genetic determinants of the brain with MOSTest.	Brain morphology (MOSTest)	26,502 European ancestry individuals	NA	20	35434589	FAM83C, UQCC1, GDF5OS, GDF5, CEP250, C20orf173, ERGIC3, SPAG4	GDF5-AS1, GDF5	missense_variant	4e-19	NA	26502	0
rs224331	20	35434589	cg24308847		-7.18491	36800424	Sci Adv	Genetic architecture of the white matter connectome of the human brain.	Node-level brain connectivity (multivariate analysis)	30,810 British ancestry individuals	NA	20	35434589	NA	GDF5-AS1, GDF5	missense_variant	7e-09	5.78545	30810	0
rs2243873	6	31895656	cg06857094	VARS	-18.5531	29455858	Am J Hum Genet	A Large-Scale Multi-ancestry Genome-wide Study Accounting for Smoking Behavior Identifies Multiple Significant Loci for Blood Pressure.	Systolic blood pressure x smoking status (current vs non-current) interaction (2df test)	14,607 European ancestry current smokers, 65,935 European ancestry former and never smokers, 5,545 African ancestry current smokers, 21,571 African ancestry former and never smokers, 2,465 Asian ancestry current smokers, 10,973 Asian ancestry former and never smokers, 1,068 Hispanic current smokers, 7,737 Hispanic former and never smokers	48,198 European ancestry current smokers, 251,872 European ancestry former and never smokers, 1,971 African ancestry current smokers, 5,814 African ancestry former and never smokers, 29,485 Asian ancestry current smokers, 119,447 Asian ancestry former and never smokers, 3,737 Hispanic current smokers, 14,199 Hispanic former and never smokers	6	31895656	SLC44A4, EHMT2, STK19, CYP21A2, TNXB	EHMT2, EHMT2, EHMT2, EHMT2, EHMT2, EHMT2	non_coding_transcript_exon_variant	6e-10	NA	129901	474723
rs2243873	6	31895656	cg06857094	VARS	-18.5531	29455858	Am J Hum Genet	A Large-Scale Multi-ancestry Genome-wide Study Accounting for Smoking Behavior Identifies Multiple Significant Loci for Blood Pressure.	Diastolic blood pressure x smoking status (ever vs never) interaction (2df test)	43,016 European ancestry ever smokers, 37,535 European ancestry never smokers, 12,693 African ancestry ever smokers, 13,121 African ancestry never smokers, 4,142 Asian ancestry ever smokers, 9,296 Asian ancestry never smokers, 3,228 Hispanic ever smokers, 5,577 Hispanic never smokers	139,127 European ancestry ever smokers, 145,914 European ancestry never smokers, 3,105 African ancestry ever smokers, 3,075 African ancestry never smokers, 70,335 Asian ancestry ever smokers, 78,597 Asian ancestry never smokers, 6,810 Hispanic ever smokers, 11,133 Hispanic never smokers	6	31895656	SLC44A4, EHMT2, STK19, CYP21A2, TNXB	EHMT2, EHMT2, EHMT2, EHMT2, EHMT2, EHMT2	non_coding_transcript_exon_variant	1e-10	NA	128608	458096
rs2243873	6	31895656	cg06857094	VARS	-18.5531	29455858	Am J Hum Genet	A Large-Scale Multi-ancestry Genome-wide Study Accounting for Smoking Behavior Identifies Multiple Significant Loci for Blood Pressure.	Diastolic blood pressure x smoking status (ever vs never) interaction (2df test)	43,016 European ancestry ever smokers, 37,535 European ancestry never smokers, 12,693 African ancestry ever smokers, 13,121 African ancestry never smokers, 4,142 Asian ancestry ever smokers, 9,296 Asian ancestry never smokers, 3,228 Hispanic ever smokers, 5,577 Hispanic never smokers	139,127 European ancestry ever smokers, 145,914 European ancestry never smokers, 3,105 African ancestry ever smokers, 3,075 African ancestry never smokers, 70,335 Asian ancestry ever smokers, 78,597 Asian ancestry never smokers, 6,810 Hispanic ever smokers, 11,133 Hispanic never smokers	6	31895656	SLC44A4, EHMT2, STK19, CYP21A2, TNXB	EHMT2, EHMT2, EHMT2, EHMT2, EHMT2, EHMT2	non_coding_transcript_exon_variant	4e-10	NA	128608	458096
rs2243873	6	31895656	cg06857094	VARS	-18.5531	29455858	Am J Hum Genet	A Large-Scale Multi-ancestry Genome-wide Study Accounting for Smoking Behavior Identifies Multiple Significant Loci for Blood Pressure.	Diastolic blood pressure x smoking status (current vs non-current) interaction (2df test)	14,607 European ancestry current smokers, 65,935 European ancestry former and never smokers, 5,545 African ancestry current smokers, 21,571 African ancestry former and never smokers, 2,465 Asian ancestry current smokers, 10,973 Asian ancestry former and never smokers, 1,068 Hispanic current smokers, 7,737 Hispanic former and never smokers	48,198 European ancestry current smokers, 251,872 European ancestry former and never smokers, 1,971 African ancestry current smokers, 5,814 African ancestry former and never smokers, 29,485 Asian ancestry current smokers, 119,447 Asian ancestry former and never smokers, 3,737 Hispanic current smokers, 14,199 Hispanic former and never smokers	6	31895656	SLC44A4, EHMT2, STK19, CYP21A2, TNXB	EHMT2, EHMT2, EHMT2, EHMT2, EHMT2, EHMT2	non_coding_transcript_exon_variant	3e-09	NA	129901	474723
rs2243873	6	31895656	cg06857094	VARS	-18.5531	29455858	Am J Hum Genet	A Large-Scale Multi-ancestry Genome-wide Study Accounting for Smoking Behavior Identifies Multiple Significant Loci for Blood Pressure.	Diastolic blood pressure x smoking status (current vs non-current) interaction (2df test)	14,607 European ancestry current smokers, 65,935 European ancestry former and never smokers, 5,545 African ancestry current smokers, 21,571 African ancestry former and never smokers, 2,465 Asian ancestry current smokers, 10,973 Asian ancestry former and never smokers, 1,068 Hispanic current smokers, 7,737 Hispanic former and never smokers	48,198 European ancestry current smokers, 251,872 European ancestry former and never smokers, 1,971 African ancestry current smokers, 5,814 African ancestry former and never smokers, 29,485 Asian ancestry current smokers, 119,447 Asian ancestry former and never smokers, 3,737 Hispanic current smokers, 14,199 Hispanic former and never smokers	6	31895656	SLC44A4, EHMT2, STK19, CYP21A2, TNXB	EHMT2, EHMT2, EHMT2, EHMT2, EHMT2, EHMT2	non_coding_transcript_exon_variant	6e-09	NA	129901	474723
rs2243873	6	31895656	cg06857094	VARS	-18.5531	29455858	Am J Hum Genet	A Large-Scale Multi-ancestry Genome-wide Study Accounting for Smoking Behavior Identifies Multiple Significant Loci for Blood Pressure.	Systolic blood pressure x smoking status (ever vs never) interaction (2df test)	43,016 European ancestry ever smokers, 37,535 European ancestry never smokers, 12,693 African ancestry ever smokers, 13,121 African ancestry never smokers, 4,142 Asian ancestry ever smokers, 9,296 Asian ancestry never smokers, 3,228 Hispanic ever smokers, 5,577 Hispanic never smokers	139,127 European ancestry ever smokers, 145,914 European ancestry never smokers, 3,105 African ancestry ever smokers, 3,075 African ancestry never smokers, 70,335 Asian ancestry ever smokers, 78,597 Asian ancestry never smokers, 6,810 Hispanic ever smokers, 11,133 Hispanic never smokers	6	31895656	SLC44A4, EHMT2, STK19, CYP21A2, TNXB	EHMT2, EHMT2, EHMT2, EHMT2, EHMT2, EHMT2	non_coding_transcript_exon_variant	3e-14	NA	128608	458096
rs2243873	6	31895656	cg06857094	VARS	-18.5531	29455858	Am J Hum Genet	A Large-Scale Multi-ancestry Genome-wide Study Accounting for Smoking Behavior Identifies Multiple Significant Loci for Blood Pressure.	Systolic blood pressure x smoking status (ever vs never) interaction (2df test)	43,016 European ancestry ever smokers, 37,535 European ancestry never smokers, 12,693 African ancestry ever smokers, 13,121 African ancestry never smokers, 4,142 Asian ancestry ever smokers, 9,296 Asian ancestry never smokers, 3,228 Hispanic ever smokers, 5,577 Hispanic never smokers	139,127 European ancestry ever smokers, 145,914 European ancestry never smokers, 3,105 African ancestry ever smokers, 3,075 African ancestry never smokers, 70,335 Asian ancestry ever smokers, 78,597 Asian ancestry never smokers, 6,810 Hispanic ever smokers, 11,133 Hispanic never smokers	6	31895656	SLC44A4, EHMT2, STK19, CYP21A2, TNXB	EHMT2, EHMT2, EHMT2, EHMT2, EHMT2, EHMT2	non_coding_transcript_exon_variant	4e-11	NA	128608	458096
rs2243873	6	31895656	cg06857094	VARS	-18.5531	29455858	Am J Hum Genet	A Large-Scale Multi-ancestry Genome-wide Study Accounting for Smoking Behavior Identifies Multiple Significant Loci for Blood Pressure.	Systolic blood pressure x smoking status (current vs non-current) interaction (2df test)	14,607 European ancestry current smokers, 65,935 European ancestry former and never smokers, 5,545 African ancestry current smokers, 21,571 African ancestry former and never smokers, 2,465 Asian ancestry current smokers, 10,973 Asian ancestry former and never smokers, 1,068 Hispanic current smokers, 7,737 Hispanic former and never smokers	48,198 European ancestry current smokers, 251,872 European ancestry former and never smokers, 1,971 African ancestry current smokers, 5,814 African ancestry former and never smokers, 29,485 Asian ancestry current smokers, 119,447 Asian ancestry former and never smokers, 3,737 Hispanic current smokers, 14,199 Hispanic former and never smokers	6	31895656	SLC44A4, EHMT2, STK19, CYP21A2, TNXB	EHMT2, EHMT2, EHMT2, EHMT2, EHMT2, EHMT2	non_coding_transcript_exon_variant	7e-13	NA	129901	474723
rs2243873	6	31895656	cg02932780	VARS	-23.6344	29455858	Am J Hum Genet	A Large-Scale Multi-ancestry Genome-wide Study Accounting for Smoking Behavior Identifies Multiple Significant Loci for Blood Pressure.	Systolic blood pressure x smoking status (current vs non-current) interaction (2df test)	14,607 European ancestry current smokers, 65,935 European ancestry former and never smokers, 5,545 African ancestry current smokers, 21,571 African ancestry former and never smokers, 2,465 Asian ancestry current smokers, 10,973 Asian ancestry former and never smokers, 1,068 Hispanic current smokers, 7,737 Hispanic former and never smokers	48,198 European ancestry current smokers, 251,872 European ancestry former and never smokers, 1,971 African ancestry current smokers, 5,814 African ancestry former and never smokers, 29,485 Asian ancestry current smokers, 119,447 Asian ancestry former and never smokers, 3,737 Hispanic current smokers, 14,199 Hispanic former and never smokers	6	31895656	SLC44A4, EHMT2, STK19, CYP21A2, TNXB	EHMT2, EHMT2, EHMT2, EHMT2, EHMT2, EHMT2	non_coding_transcript_exon_variant	6e-10	NA	129901	474723
rs2243873	6	31895656	cg02932780	VARS	-23.6344	29455858	Am J Hum Genet	A Large-Scale Multi-ancestry Genome-wide Study Accounting for Smoking Behavior Identifies Multiple Significant Loci for Blood Pressure.	Diastolic blood pressure x smoking status (ever vs never) interaction (2df test)	43,016 European ancestry ever smokers, 37,535 European ancestry never smokers, 12,693 African ancestry ever smokers, 13,121 African ancestry never smokers, 4,142 Asian ancestry ever smokers, 9,296 Asian ancestry never smokers, 3,228 Hispanic ever smokers, 5,577 Hispanic never smokers	139,127 European ancestry ever smokers, 145,914 European ancestry never smokers, 3,105 African ancestry ever smokers, 3,075 African ancestry never smokers, 70,335 Asian ancestry ever smokers, 78,597 Asian ancestry never smokers, 6,810 Hispanic ever smokers, 11,133 Hispanic never smokers	6	31895656	SLC44A4, EHMT2, STK19, CYP21A2, TNXB	EHMT2, EHMT2, EHMT2, EHMT2, EHMT2, EHMT2	non_coding_transcript_exon_variant	1e-10	NA	128608	458096
rs2243873	6	31895656	cg02932780	VARS	-23.6344	29455858	Am J Hum Genet	A Large-Scale Multi-ancestry Genome-wide Study Accounting for Smoking Behavior Identifies Multiple Significant Loci for Blood Pressure.	Diastolic blood pressure x smoking status (ever vs never) interaction (2df test)	43,016 European ancestry ever smokers, 37,535 European ancestry never smokers, 12,693 African ancestry ever smokers, 13,121 African ancestry never smokers, 4,142 Asian ancestry ever smokers, 9,296 Asian ancestry never smokers, 3,228 Hispanic ever smokers, 5,577 Hispanic never smokers	139,127 European ancestry ever smokers, 145,914 European ancestry never smokers, 3,105 African ancestry ever smokers, 3,075 African ancestry never smokers, 70,335 Asian ancestry ever smokers, 78,597 Asian ancestry never smokers, 6,810 Hispanic ever smokers, 11,133 Hispanic never smokers	6	31895656	SLC44A4, EHMT2, STK19, CYP21A2, TNXB	EHMT2, EHMT2, EHMT2, EHMT2, EHMT2, EHMT2	non_coding_transcript_exon_variant	4e-10	NA	128608	458096
rs2243873	6	31895656	cg02932780	VARS	-23.6344	29455858	Am J Hum Genet	A Large-Scale Multi-ancestry Genome-wide Study Accounting for Smoking Behavior Identifies Multiple Significant Loci for Blood Pressure.	Diastolic blood pressure x smoking status (current vs non-current) interaction (2df test)	14,607 European ancestry current smokers, 65,935 European ancestry former and never smokers, 5,545 African ancestry current smokers, 21,571 African ancestry former and never smokers, 2,465 Asian ancestry current smokers, 10,973 Asian ancestry former and never smokers, 1,068 Hispanic current smokers, 7,737 Hispanic former and never smokers	48,198 European ancestry current smokers, 251,872 European ancestry former and never smokers, 1,971 African ancestry current smokers, 5,814 African ancestry former and never smokers, 29,485 Asian ancestry current smokers, 119,447 Asian ancestry former and never smokers, 3,737 Hispanic current smokers, 14,199 Hispanic former and never smokers	6	31895656	SLC44A4, EHMT2, STK19, CYP21A2, TNXB	EHMT2, EHMT2, EHMT2, EHMT2, EHMT2, EHMT2	non_coding_transcript_exon_variant	3e-09	NA	129901	474723
rs2243873	6	31895656	cg02932780	VARS	-23.6344	29455858	Am J Hum Genet	A Large-Scale Multi-ancestry Genome-wide Study Accounting for Smoking Behavior Identifies Multiple Significant Loci for Blood Pressure.	Diastolic blood pressure x smoking status (current vs non-current) interaction (2df test)	14,607 European ancestry current smokers, 65,935 European ancestry former and never smokers, 5,545 African ancestry current smokers, 21,571 African ancestry former and never smokers, 2,465 Asian ancestry current smokers, 10,973 Asian ancestry former and never smokers, 1,068 Hispanic current smokers, 7,737 Hispanic former and never smokers	48,198 European ancestry current smokers, 251,872 European ancestry former and never smokers, 1,971 African ancestry current smokers, 5,814 African ancestry former and never smokers, 29,485 Asian ancestry current smokers, 119,447 Asian ancestry former and never smokers, 3,737 Hispanic current smokers, 14,199 Hispanic former and never smokers	6	31895656	SLC44A4, EHMT2, STK19, CYP21A2, TNXB	EHMT2, EHMT2, EHMT2, EHMT2, EHMT2, EHMT2	non_coding_transcript_exon_variant	6e-09	NA	129901	474723
rs2243873	6	31895656	cg02932780	VARS	-23.6344	29455858	Am J Hum Genet	A Large-Scale Multi-ancestry Genome-wide Study Accounting for Smoking Behavior Identifies Multiple Significant Loci for Blood Pressure.	Systolic blood pressure x smoking status (ever vs never) interaction (2df test)	43,016 European ancestry ever smokers, 37,535 European ancestry never smokers, 12,693 African ancestry ever smokers, 13,121 African ancestry never smokers, 4,142 Asian ancestry ever smokers, 9,296 Asian ancestry never smokers, 3,228 Hispanic ever smokers, 5,577 Hispanic never smokers	139,127 European ancestry ever smokers, 145,914 European ancestry never smokers, 3,105 African ancestry ever smokers, 3,075 African ancestry never smokers, 70,335 Asian ancestry ever smokers, 78,597 Asian ancestry never smokers, 6,810 Hispanic ever smokers, 11,133 Hispanic never smokers	6	31895656	SLC44A4, EHMT2, STK19, CYP21A2, TNXB	EHMT2, EHMT2, EHMT2, EHMT2, EHMT2, EHMT2	non_coding_transcript_exon_variant	3e-14	NA	128608	458096
rs2243873	6	31895656	cg02932780	VARS	-23.6344	29455858	Am J Hum Genet	A Large-Scale Multi-ancestry Genome-wide Study Accounting for Smoking Behavior Identifies Multiple Significant Loci for Blood Pressure.	Systolic blood pressure x smoking status (ever vs never) interaction (2df test)	43,016 European ancestry ever smokers, 37,535 European ancestry never smokers, 12,693 African ancestry ever smokers, 13,121 African ancestry never smokers, 4,142 Asian ancestry ever smokers, 9,296 Asian ancestry never smokers, 3,228 Hispanic ever smokers, 5,577 Hispanic never smokers	139,127 European ancestry ever smokers, 145,914 European ancestry never smokers, 3,105 African ancestry ever smokers, 3,075 African ancestry never smokers, 70,335 Asian ancestry ever smokers, 78,597 Asian ancestry never smokers, 6,810 Hispanic ever smokers, 11,133 Hispanic never smokers	6	31895656	SLC44A4, EHMT2, STK19, CYP21A2, TNXB	EHMT2, EHMT2, EHMT2, EHMT2, EHMT2, EHMT2	non_coding_transcript_exon_variant	4e-11	NA	128608	458096
rs2243873	6	31895656	cg02932780	VARS	-23.6344	29455858	Am J Hum Genet	A Large-Scale Multi-ancestry Genome-wide Study Accounting for Smoking Behavior Identifies Multiple Significant Loci for Blood Pressure.	Systolic blood pressure x smoking status (current vs non-current) interaction (2df test)	14,607 European ancestry current smokers, 65,935 European ancestry former and never smokers, 5,545 African ancestry current smokers, 21,571 African ancestry former and never smokers, 2,465 Asian ancestry current smokers, 10,973 Asian ancestry former and never smokers, 1,068 Hispanic current smokers, 7,737 Hispanic former and never smokers	48,198 European ancestry current smokers, 251,872 European ancestry former and never smokers, 1,971 African ancestry current smokers, 5,814 African ancestry former and never smokers, 29,485 Asian ancestry current smokers, 119,447 Asian ancestry former and never smokers, 3,737 Hispanic current smokers, 14,199 Hispanic former and never smokers	6	31895656	SLC44A4, EHMT2, STK19, CYP21A2, TNXB	EHMT2, EHMT2, EHMT2, EHMT2, EHMT2, EHMT2	non_coding_transcript_exon_variant	7e-13	NA	129901	474723
rs2244839	6	31470591	cg02932780	VARS	-8.65438	34021172	Sci Rep	GWAS of allometric body-shape indices in UK Biobank identifies loci suggesting associations with morphogenesis, organogenesis, adrenal cell renewal and cancer.	Hip circumference adjusted for BMI	219,872 British ancestry women	NA	6	31470591	HCP5	HCP5, HCP5, HCP5, HCP5	non_coding_transcript_exon_variant	8e-12	0.0228771	219872	0
rs2245514	6	30464678	cg25251478	DDR1	-12.4655	35964923	J Nutr Biochem	Common and Ethnic-Specific Genetic Determinants of Hemoglobin Concentration between Taiwanese Han Chinese and European Whites: Findings from Comparative Two-Stage Genome-Wide Association Studies.	Hemoglobin concentration	52,141 European ancestry females	89,584 European ancestry females	6	30464678	NA	MICC - TMPOP1	non_coding_transcript_exon_variant	2e-17	0.03318	52141	89584
rs2247056	6	31297713	cg25251478	DDR1	-21.5677	29507422	Nat Genet	A large electronic-health-record-based genome-wide study of serum lipids.	Triglycerides	76,627 European ancestry individuals, 7,795 Hispanic individuals, 6,855 East Asian ancestry individuals, 2,958 African American individuals, 439 South Asian ancestry individuals	NA	6	31297713	NR	LINC02571	intron_variant	1e-12	0.034	94674	0
rs2247056	6	31297713	cg25251478	DDR1	-21.5677	35213538	PLoS Biol	Characterising metabolomic signatures of lipid-modifying therapies through drug target mendelian randomisation.	Free cholesterol levels in chylomicrons and extremely large VLDL	115,082 European ancestry individuals	NA	6	31297713	NA	LINC02571	intron_variant	6e-12	0.0298649	115082	0
rs2247056	6	31297713	cg25251478	DDR1	-21.5677	29507422	Nat Genet	A large electronic-health-record-based genome-wide study of serum lipids.	Low density lipoprotein cholesterol levels	76,627 European ancestry individuals, 7,795 Hispanic individuals, 6,855 East Asian ancestry individuals, 2,958 African American individuals, 439 South Asian ancestry individuals	NA	6	31297713	NR	LINC02571	intron_variant	2e-08	0.028	94674	0
rs2247056	6	31297713	cg25251478	DDR1	-21.5677	23563607	Nat Genet	Genome-wide meta-analysis identifies 11 new loci for anthropometric traits and provides insights into genetic architecture.	Height	8,097 European ancestry tall individuals, 8,099 European ancestry short individuals	4,872 European ancestry tall individuals, 4,831 European ancestry short individuals	6	31297713	HLA-C, HLA-B	LINC02571	intron_variant	4e-12	1.18	16196	9703
rs2247056	6	31297713	cg25251478	DDR1	-21.5677	29507422	Nat Genet	A large electronic-health-record-based genome-wide study of serum lipids.	Total cholesterol levels	76,627 European ancestry individuals, 7,795 Hispanic individuals, 6,855 East Asian ancestry individuals, 2,958 African American individuals, 439 South Asian ancestry individuals	NA	6	31297713	NR	LINC02571	intron_variant	2e-17	0.045	94674	0
rs2247056	6	31297713	cg25251478	DDR1	-21.5677	20686565	Nature	Biological, clinical and population relevance of 95 loci for blood lipids.	Triglycerides	96,598 European ancestry individuals	NA	6	31297713	HLA	LINC02571	intron_variant	2e-15	2.99	96598	0
rs2247056	6	31297713	cg25251478	DDR1	-21.5677	29507422	Nat Genet	A large electronic-health-record-based genome-wide study of serum lipids.	Triglycerides	76,627 European ancestry individuals, 7,795 Hispanic individuals, 6,855 East Asian ancestry individuals, 2,958 African American individuals, 439 South Asian ancestry individuals	NA	6	31297713	NR	LINC02571	intron_variant	2e-14	0.034	94674	0
rs2247056	6	31297713	cg25251478	DDR1	-21.5677	29507422	Nat Genet	A large electronic-health-record-based genome-wide study of serum lipids.	Total cholesterol levels	76,627 European ancestry individuals, 7,795 Hispanic individuals, 6,855 East Asian ancestry individuals, 2,958 African American individuals, 439 South Asian ancestry individuals	NA	6	31297713	NR	LINC02571	intron_variant	2e-18	0.043	94674	0
rs2247056	6	31297713	cg25251478	DDR1	-21.5677	35213538	PLoS Biol	Characterising metabolomic signatures of lipid-modifying therapies through drug target mendelian randomisation.	Omega-3 fatty acid levels	115,006 European ancestry individuals	NA	6	31297713	NA	LINC02571	intron_variant	2e-16	0.0356403	115006	0
rs2247688	20	36187629	cg24308847		-20.4005	34021172	Sci Rep	GWAS of allometric body-shape indices in UK Biobank identifies loci suggesting associations with morphogenesis, organogenesis, adrenal cell renewal and cancer.	Hip circumference adjusted for BMI	186,825 British ancestry men	NA	20	36187629	EPB41L1	EPB41L1	intron_variant	2e-15	0.0287295	186825	0
rs2248116	5	132468655	cg17394978	IRF1	-116.774	27863252	Cell	The Allelic Landscape of Human Blood Cell Trait Variation and Links to Common Complex Disease.	Neutrophil percentage of granulocytes	170,672 European ancestry individuals	NA	5	132468655	C5orf56	IRF1-AS1, IRF1	intron_variant	2e-62	0.0587379	170672	0
rs2248116	5	132468655	cg17394978	IRF1	-116.774	27863252	Cell	The Allelic Landscape of Human Blood Cell Trait Variation and Links to Common Complex Disease.	Eosinophil percentage of granulocytes	170,536 European ancestry individuals	NA	5	132468655	C5orf56	IRF1-AS1, IRF1	intron_variant	3e-67	0.0610202	170536	0
rs2248116	5	132468655	cg17394978	IRF1	-116.774	27863252	Cell	The Allelic Landscape of Human Blood Cell Trait Variation and Links to Common Complex Disease.	Eosinophil counts	172,275 European ancestry individuals	NA	5	132468655	C5orf56	IRF1-AS1, IRF1	intron_variant	1e-96	0.0731662	172275	0
rs2248116	5	132468655	cg17394978	IRF1	-116.774	28199695	Hum Mol Genet	GWAS of self-reported mosquito bite size, itch intensity and attractiveness to mosquitoes implicates immune-related predisposition loci.	Itch intensity from mosquito bite	84,724 European ancestry individuals	NA	5	132468655	C5orf56, IRF1	IRF1-AS1, IRF1	intron_variant	2e-38	0.0485949	84724	0
rs2248116	5	132468655	cg17394978	IRF1	-116.774	27863252	Cell	The Allelic Landscape of Human Blood Cell Trait Variation and Links to Common Complex Disease.	Eosinophil percentage of white cells	172,378 European ancestry individuals	NA	5	132468655	C5orf56	IRF1-AS1, IRF1	intron_variant	1e-77	0.0653606	172378	0
rs2248116	5	132468655	cg17394978	IRF1	-116.774	28199695	Hum Mol Genet	GWAS of self-reported mosquito bite size, itch intensity and attractiveness to mosquitoes implicates immune-related predisposition loci.	Itch intensity from mosquito bite adjusted by bite size	41,355 European ancestry men and 43,369 European ancestry women	NA	5	132468655	C5orf56	IRF1-AS1, IRF1	intron_variant	9e-12	0.031564	84724	0
rs2248116	5	132468655	cg17394978	IRF1	-116.774	27863252	Cell	The Allelic Landscape of Human Blood Cell Trait Variation and Links to Common Complex Disease.	Sum eosinophil basophil counts	171,771 European ancestry individuals	NA	5	132468655	C5orf56	IRF1-AS1, IRF1	intron_variant	3e-95	0.0727504	171771	0
rs2248116	5	132468655	cg17394978	IRF1	-116.774	28199695	Hum Mol Genet	GWAS of self-reported mosquito bite size, itch intensity and attractiveness to mosquitoes implicates immune-related predisposition loci.	Itch intensity from mosquito bite adjusted by bite size	69,057 European ancestry individuals without immune related conditions	NA	5	132468655	C5orf56, IRF1	IRF1-AS1, IRF1	intron_variant	5e-22	0.0342719	69057	0
rs2248116	5	132468655	cg17394978	IRF1	-116.774	35126453	Front Genet	Shared Genetic Architecture and Causal Relationship Between Asthma and Cardiovascular Diseases: A Large-Scale Cross-Trait Analysis.	Asthma and cardiovascular disease	19,954 European ancestry cases, 107,715 European ancestry controls	NA	5	132468655	NA	IRF1-AS1, IRF1	intron_variant	1e-10	NA	127669	0
rs2249741	6	31272935	cg25251478	DDR1	-8.70875	34021172	Sci Rep	GWAS of allometric body-shape indices in UK Biobank identifies loci suggesting associations with morphogenesis, organogenesis, adrenal cell renewal and cancer.	Waist-hip index	219,872 British ancestry women	NA	6	31272935	HLA-C	HLA-C - USP8P1	intron_variant	3e-13	0.0205289	219872	0
rs2249741	6	31272935	cg25251478	DDR1	-8.70875	34021172	Sci Rep	GWAS of allometric body-shape indices in UK Biobank identifies loci suggesting associations with morphogenesis, organogenesis, adrenal cell renewal and cancer.	Hip circumference adjusted for BMI	219,872 British ancestry women	NA	6	31272935	HLA-C	HLA-C - USP8P1	intron_variant	1e-11	0.0190915	219872	0
rs2249741	6	31272935	cg25251478	DDR1	-8.70875	34021172	Sci Rep	GWAS of allometric body-shape indices in UK Biobank identifies loci suggesting associations with morphogenesis, organogenesis, adrenal cell renewal and cancer.	Waist-to-hip ratio adjusted for BMI	219,872 British ancestry women	NA	6	31272935	HLA-C	HLA-C - USP8P1	intron_variant	1e-14	0.0216601	219872	0
rs2249741	6	31272935	cg25251478	DDR1	-8.70875	34021172	Sci Rep	GWAS of allometric body-shape indices in UK Biobank identifies loci suggesting associations with morphogenesis, organogenesis, adrenal cell renewal and cancer.	A body shape index	219,872 British ancestry women	NA	6	31272935	HLA-C	HLA-C - USP8P1	intron_variant	4e-13	0.0206435	219872	0
rs2249742	6	31272944	cg25251478	DDR1	-15.0662	35213538	PLoS Biol	Characterising metabolomic signatures of lipid-modifying therapies through drug target mendelian randomisation.	Phospholipid levels in large LDL	115,082 European ancestry individuals	NA	6	31272944	NA	HLA-C - USP8P1	intron_variant	2e-08	0.0230779	115082	0
rs2249742	6	31272944	cg25251478	DDR1	-15.0662	32888494	Cell	The Polygenic and Monogenic Basis of Blood Traits and Diseases.	Neutrophil count	408,112 British individuals	NA	6	31272944	HLA-C, USP8P1	HLA-C - USP8P1	intron_variant	6e-25	0.0266321	408112	0
rs2249742	6	31272944	cg25251478	DDR1	-15.0662	27863252	Cell	The Allelic Landscape of Human Blood Cell Trait Variation and Links to Common Complex Disease.	Myeloid white cell count	169,219 European ancestry individuals	NA	6	31272944	HLA-C, USP8P1	HLA-C - USP8P1	intron_variant	5e-71	0.0644893	169219	0
rs2249742	6	31272944	cg25251478	DDR1	-15.0662	32888494	Cell	The Polygenic and Monogenic Basis of Blood Traits and Diseases.	White blood cell count	408,112 British individuals	NA	6	31272944	HLA-C, USP8P1	HLA-C - USP8P1	intron_variant	3e-27	0.0362983	408112	0
rs2249742	6	31272944	cg25251478	DDR1	-15.0662	32888493	Cell	Trans-ethnic and Ancestry-Specific Blood-Cell Genetics in 746,667 Individuals from 5 Global Populations.	White blood cell count	562,243 European ancestry individuals	NA	6	31272944	NR	HLA-C - USP8P1	intron_variant	4e-307	0.079592	562243	0
rs2249742	6	31272944	cg25251478	DDR1	-15.0662	35213538	PLoS Biol	Characterising metabolomic signatures of lipid-modifying therapies through drug target mendelian randomisation.	Phospholipid levels in LDL	115,082 European ancestry individuals	NA	6	31272944	NA	HLA-C - USP8P1	intron_variant	2e-08	0.0234686	115082	0
rs2249742	6	31272944	cg25251478	DDR1	-15.0662	35213538	PLoS Biol	Characterising metabolomic signatures of lipid-modifying therapies through drug target mendelian randomisation.	Cholesterol levels in large LDL	115,082 European ancestry individuals	NA	6	31272944	NA	HLA-C - USP8P1	intron_variant	4e-09	0.0242248	115082	0
rs2249742	6	31272944	cg25251478	DDR1	-15.0662	35213538	PLoS Biol	Characterising metabolomic signatures of lipid-modifying therapies through drug target mendelian randomisation.	Total lipid levels in LDL	115,082 European ancestry individuals	NA	6	31272944	NA	HLA-C - USP8P1	intron_variant	2e-09	0.0247133	115082	0
rs2249742	6	31272944	cg25251478	DDR1	-15.0662	35213538	PLoS Biol	Characterising metabolomic signatures of lipid-modifying therapies through drug target mendelian randomisation.	LDL cholesterol levels	115,082 European ancestry individuals	NA	6	31272944	NA	HLA-C - USP8P1	intron_variant	3e-09	0.0245814	115082	0
rs2249742	6	31272944	cg25251478	DDR1	-15.0662	35213538	PLoS Biol	Characterising metabolomic signatures of lipid-modifying therapies through drug target mendelian randomisation.	Cholesteryl ester levels in large LDL	115,082 European ancestry individuals	NA	6	31272944	NA	HLA-C - USP8P1	intron_variant	8e-10	0.025273	115082	0
rs2249742	6	31272944	cg25251478	DDR1	-15.0662	35213538	PLoS Biol	Characterising metabolomic signatures of lipid-modifying therapies through drug target mendelian randomisation.	Total lipid levels in large LDL	115,082 European ancestry individuals	NA	6	31272944	NA	HLA-C - USP8P1	intron_variant	3e-09	0.0244495	115082	0
rs2249742	6	31272944	cg25251478	DDR1	-15.0662	28158719	Hum Mol Genet	Genome-wide association of white blood cell counts in Hispanic/Latino Americans: the Hispanic Community Health Study/Study of Latinos.	White blood cell count (lymphocyte)	up to 11,809 Hispanic/Latino American individuals	up to 7,200 Hispanic/Latino American individuals	6	31272944	HLA-C	HLA-C - USP8P1	intron_variant	4e-08	0.0219	11809	7200
rs2249742	6	31272944	cg25251478	DDR1	-15.0662	34469753	Am J Hum Genet	Genetic determinants of blood-cell traits influence susceptibility to childhood acute lymphoblastic leukemia.	Lymphocyte count	234,778 European ancestry individuals	100,554 European ancestry individuals	6	31272944	NA	HLA-C - USP8P1	intron_variant	5e-180	NA	234778	100554
rs2249742	6	31272944	cg25251478	DDR1	-15.0662	32888494	Cell	The Polygenic and Monogenic Basis of Blood Traits and Diseases.	Lymphocyte count	408,112 British individuals	NA	6	31272944	HLA-C, USP8P1	HLA-C - USP8P1	intron_variant	2e-70	0.0499904	408112	0
rs2249742	6	31272944	cg25251478	DDR1	-15.0662	32888493	Cell	Trans-ethnic and Ancestry-Specific Blood-Cell Genetics in 746,667 Individuals from 5 Global Populations.	Lymphocyte count	643,370 African American or Afro-Caribbean, African ancestry, European ancestry, East Asian ancestry, Hispanic or Latin American and South Asian ancestry individuals	NA	6	31272944	NR	HLA-C - USP8P1	intron_variant	6e-307	NA	643370	0
rs2249935	6	31359401	cg11554728	DPCR1	-7.09932	34021172	Sci Rep	GWAS of allometric body-shape indices in UK Biobank identifies loci suggesting associations with morphogenesis, organogenesis, adrenal cell renewal and cancer.	Waist-to-hip ratio adjusted for BMI	186,825 British ancestry men	NA	6	31359401	XXbac-BPG248L24.12	HLA-B - DHFRP2	intergenic_variant	2e-11	0.02495	186825	0
rs2249935	6	31359401	cg11554728	DPCR1	-7.09932	32888494	Cell	The Polygenic and Monogenic Basis of Blood Traits and Diseases.	Neutrophil percentage of white cells	408,112 British individuals	NA	6	31359401	HLA-B	HLA-B - DHFRP2	intergenic_variant	5e-14	0.022286	408112	0
rs2249935	6	31359401	cg11554728	DPCR1	-7.09932	34021172	Sci Rep	GWAS of allometric body-shape indices in UK Biobank identifies loci suggesting associations with morphogenesis, organogenesis, adrenal cell renewal and cancer.	Hip circumference adjusted for BMI	186,825 British ancestry men	NA	6	31359401	XXbac-BPG248L24.12	HLA-B - DHFRP2	intergenic_variant	6e-09	0.0213066	186825	0
rs2249935	6	31359401	cg11554728	DPCR1	-7.09932	34021172	Sci Rep	GWAS of allometric body-shape indices in UK Biobank identifies loci suggesting associations with morphogenesis, organogenesis, adrenal cell renewal and cancer.	Waist-hip index	186,825 British ancestry men	NA	6	31359401	XXbac-BPG248L24.12	HLA-B - DHFRP2	intergenic_variant	2e-10	0.0236711	186825	0
rs2250213	21	46254361	cg20229931	LSS	-33.397	34594039	Nat Genet	A cross-population atlas of genetic associations for 220 human phenotypes.	Lymphocyte count	349,856 European ancestry individuals, 95,717 East Asian ancestry individuals	NA	21	46254361	NA	MCM3AP-AS1, MCM3AP	intron_variant	6e-09	0.0127	445573	0
rs2250802	10	112161596	cg02910987		-10.713	32203549	PLoS Med	Evaluating the relationship between circulating lipoprotein lipids and apolipoproteins with risk of coronary heart disease: A multivariable Mendelian randomisation analysis.	LDL cholesterol levels	440,546 European ancestry individuals	NA	10	112161596	GPAM	GPAM	intron_variant	6e-15	0.0182094	440546	0
rs2253718	6	30932650	cg11554728	DPCR1	-18.9516	34021172	Sci Rep	GWAS of allometric body-shape indices in UK Biobank identifies loci suggesting associations with morphogenesis, organogenesis, adrenal cell renewal and cancer.	Waist-to-hip ratio adjusted for BMI	219,872 British ancestry women	NA	6	30932650	Y_RNA	SFTA2, Y_RNA	non_coding_transcript_exon_variant	3e-11	0.019062	219872	0
rs2253718	6	30932650	cg11554728	DPCR1	-18.9516	35361970	Nat Genet	Polygenic prediction of educational attainment within and between families from genome-wide association analyses in 3 million individuals.	Educational attainment	3,037,499 European ancestry individuals	NA	6	30932650	NA	SFTA2, Y_RNA	non_coding_transcript_exon_variant	5e-10	0.00694404	3037499	0
rs2253718	6	30932650	cg11554728	DPCR1	-18.9516	34021172	Sci Rep	GWAS of allometric body-shape indices in UK Biobank identifies loci suggesting associations with morphogenesis, organogenesis, adrenal cell renewal and cancer.	Waist-hip index	219,872 British ancestry women	NA	6	30932650	Y_RNA	SFTA2, Y_RNA	non_coding_transcript_exon_variant	3e-10	0.0180687	219872	0
rs2253718	6	30932650	cg11554728	DPCR1	-18.9516	34021172	Sci Rep	GWAS of allometric body-shape indices in UK Biobank identifies loci suggesting associations with morphogenesis, organogenesis, adrenal cell renewal and cancer.	Waist-hip index	186,825 British ancestry men	NA	6	30932650	Y_RNA	SFTA2, Y_RNA	non_coding_transcript_exon_variant	3e-08	0.0176831	186825	0
rs2253718	6	30932650	cg11554728	DPCR1	-18.9516	34021172	Sci Rep	GWAS of allometric body-shape indices in UK Biobank identifies loci suggesting associations with morphogenesis, organogenesis, adrenal cell renewal and cancer.	Waist-to-hip ratio adjusted for BMI	186,825 British ancestry men	NA	6	30932650	Y_RNA	SFTA2, Y_RNA	non_coding_transcript_exon_variant	8e-10	0.0195334	186825	0
rs2253718	6	30932650	cg11554728	DPCR1	-18.9516	34021172	Sci Rep	GWAS of allometric body-shape indices in UK Biobank identifies loci suggesting associations with morphogenesis, organogenesis, adrenal cell renewal and cancer.	A body shape index	219,872 British ancestry women	NA	6	30932650	Y_RNA	SFTA2, Y_RNA	non_coding_transcript_exon_variant	3e-11	0.0191888	219872	0
rs2253718	6	30932650	cg11554728	DPCR1	-18.9516	34021172	Sci Rep	GWAS of allometric body-shape indices in UK Biobank identifies loci suggesting associations with morphogenesis, organogenesis, adrenal cell renewal and cancer.	Hip circumference adjusted for BMI	186,825 British ancestry men	NA	6	30932650	Y_RNA	SFTA2, Y_RNA	non_coding_transcript_exon_variant	5e-11	0.0204362	186825	0
rs2253718	6	30932650	cg25251478	DDR1	-72.7009	34021172	Sci Rep	GWAS of allometric body-shape indices in UK Biobank identifies loci suggesting associations with morphogenesis, organogenesis, adrenal cell renewal and cancer.	Waist-to-hip ratio adjusted for BMI	219,872 British ancestry women	NA	6	30932650	Y_RNA	SFTA2, Y_RNA	non_coding_transcript_exon_variant	3e-11	0.019062	219872	0
rs2253718	6	30932650	cg25251478	DDR1	-72.7009	35361970	Nat Genet	Polygenic prediction of educational attainment within and between families from genome-wide association analyses in 3 million individuals.	Educational attainment	3,037,499 European ancestry individuals	NA	6	30932650	NA	SFTA2, Y_RNA	non_coding_transcript_exon_variant	5e-10	0.00694404	3037499	0
rs2253718	6	30932650	cg25251478	DDR1	-72.7009	34021172	Sci Rep	GWAS of allometric body-shape indices in UK Biobank identifies loci suggesting associations with morphogenesis, organogenesis, adrenal cell renewal and cancer.	Waist-hip index	219,872 British ancestry women	NA	6	30932650	Y_RNA	SFTA2, Y_RNA	non_coding_transcript_exon_variant	3e-10	0.0180687	219872	0
rs2253718	6	30932650	cg25251478	DDR1	-72.7009	34021172	Sci Rep	GWAS of allometric body-shape indices in UK Biobank identifies loci suggesting associations with morphogenesis, organogenesis, adrenal cell renewal and cancer.	Waist-hip index	186,825 British ancestry men	NA	6	30932650	Y_RNA	SFTA2, Y_RNA	non_coding_transcript_exon_variant	3e-08	0.0176831	186825	0
rs2253718	6	30932650	cg25251478	DDR1	-72.7009	34021172	Sci Rep	GWAS of allometric body-shape indices in UK Biobank identifies loci suggesting associations with morphogenesis, organogenesis, adrenal cell renewal and cancer.	Waist-to-hip ratio adjusted for BMI	186,825 British ancestry men	NA	6	30932650	Y_RNA	SFTA2, Y_RNA	non_coding_transcript_exon_variant	8e-10	0.0195334	186825	0
rs2253718	6	30932650	cg25251478	DDR1	-72.7009	34021172	Sci Rep	GWAS of allometric body-shape indices in UK Biobank identifies loci suggesting associations with morphogenesis, organogenesis, adrenal cell renewal and cancer.	A body shape index	219,872 British ancestry women	NA	6	30932650	Y_RNA	SFTA2, Y_RNA	non_coding_transcript_exon_variant	3e-11	0.0191888	219872	0
rs2253718	6	30932650	cg25251478	DDR1	-72.7009	34021172	Sci Rep	GWAS of allometric body-shape indices in UK Biobank identifies loci suggesting associations with morphogenesis, organogenesis, adrenal cell renewal and cancer.	Hip circumference adjusted for BMI	186,825 British ancestry men	NA	6	30932650	Y_RNA	SFTA2, Y_RNA	non_coding_transcript_exon_variant	5e-11	0.0204362	186825	0
rs2254240	11	47335619	cg03732020	NR1H3	-8.07064	34594039	Nat Genet	A cross-population atlas of genetic associations for 220 human phenotypes.	Systolic blood pressure	340,159 European ancestry individuals, 145,505 East Asian ancestry individuals	NA	11	47335619	NA	MYBPC3	3_prime_UTR_variant	3e-18	0.0194	485664	0
rs2254240	11	47335619	cg03732020	NR1H3	-8.07064	30578418	Nat Genet	Trans-ethnic association study of blood pressure determinants in over 750,000 individuals.	Pulse pressure	365,998 European ancestry individuals, 63,490 African ancestry individuals, 22,802 Hispanic individuals, 4,792 Asian ancestry individuals, 2,695 Native American ancestry individuals	299,024 European ancestry individuals, 17,277 individuals	11	47335619	MYBPC3	MYBPC3	3_prime_UTR_variant	4e-14	0.2275	459777	316301
rs2254532	10	112157077	cg02910987		-10.9075	35884923	Biomedicines	Dyslipidaemia-Genotype Interactions with Nutrient Intake and Cerebro-Cardiovascular Disease.	HDL cholesterol levels	58,701 Korean ancestry individuals	NA	10	112157077	NA	GPAM	3_prime_UTR_variant	5e-13	0.57	58701	0
rs2254537	10	112157327	cg02910987		-10.9075	30670697	Nat Commun	Multi-ancestry study of blood lipid levels identifies four loci interacting with physical activity.	HDL cholesterol x physical activity interaction (2df test)	7,395 African American inactive individuals, 13,092 African American active individuals, 2,753 Asian ancestry inactive individuals, 3,650 Asian ancestry active individuals, 22,963 European ancestry inactive individuals, 61,939 European ancestry active individuals, 2,829 Hispanic or Latin American inactive individuals, 6,358 Hispanic or Latin American active individuals	1,886 African American inactive individuals, 1,892 African American active individuals, 1,217 South African Black ancestry inactive individuals, 389 South African Black ancestry active individuals, 2,494 East Asian ancestry inactive individuals, 1,947 East Asian ancestry active individuals, 724 South Asian ancestry inactive individuals, 1,425 South Asian ancestry active individuals, 41,042 European ancestry inactive individuals, 66,575 European ancestry active individuals, 2,619 Hispanic inactive individuals, 8,802 Hispanic active individuals	10	112157327	NR	GPAM	synonymous_variant	2e-16	NA	120979	131012
rs2255141	10	112174128	cg02910987		-10.7503	20686565	Nature	Biological, clinical and population relevance of 95 loci for blood lipids.	LDL cholesterol	95,454 European ancestry individuals	NA	10	112174128	GPAM	GPAM	intron_variant	2e-09	1.08	95454	0
rs2255141	10	112174128	cg02910987		-10.7503	29507422	Nat Genet	A large electronic-health-record-based genome-wide study of serum lipids.	Low density lipoprotein cholesterol levels	76,627 European ancestry individuals, 7,795 Hispanic individuals, 6,855 East Asian ancestry individuals, 2,958 African American individuals, 439 South Asian ancestry individuals	NA	10	112174128	NR	GPAM	intron_variant	1e-19	0.042	94674	0
rs2255141	10	112174128	cg02910987		-10.7503	20686565	Nature	Biological, clinical and population relevance of 95 loci for blood lipids.	Cholesterol, total	100,184 European ancestry individuals	NA	10	112174128	GPAM	GPAM	intron_variant	2e-10	1.14	100184	0
rs2255141	10	112174128	cg02910987		-10.7503	29507422	Nat Genet	A large electronic-health-record-based genome-wide study of serum lipids.	Low density lipoprotein cholesterol levels	76,627 European ancestry individuals, 7,795 Hispanic individuals, 6,855 East Asian ancestry individuals, 2,958 African American individuals, 439 South Asian ancestry individuals	NA	10	112174128	NR	GPAM	intron_variant	8e-20	0.047	94674	0
rs2255141	10	112174128	cg02910987		-10.7503	24097068	Nat Genet	Discovery and refinement of loci associated with lipid levels.	Cholesterol, total	94,595 European ancestry individuals	93,982 European ancestry individuals	10	112174128	GPAM	GPAM	intron_variant	7e-16	0.031	94595	93982
rs2255141	10	112174128	cg02910987		-10.7503	29507422	Nat Genet	A large electronic-health-record-based genome-wide study of serum lipids.	High density lipoprotein cholesterol levels	76,627 European ancestry individuals, 7,795 Hispanic individuals, 6,855 East Asian ancestry individuals, 2,958 African American individuals, 439 South Asian ancestry individuals	NA	10	112174128	NR	GPAM	intron_variant	4e-17	0.032	94674	0
rs2255141	10	112174128	cg02910987		-10.7503	29507422	Nat Genet	A large electronic-health-record-based genome-wide study of serum lipids.	Total cholesterol levels	76,627 European ancestry individuals, 7,795 Hispanic individuals, 6,855 East Asian ancestry individuals, 2,958 African American individuals, 439 South Asian ancestry individuals	NA	10	112174128	NR	GPAM	intron_variant	3e-20	0.042	94674	0
rs2255141	10	112174128	cg02910987		-10.7503	29507422	Nat Genet	A large electronic-health-record-based genome-wide study of serum lipids.	Total cholesterol levels	76,627 European ancestry individuals, 7,795 Hispanic individuals, 6,855 East Asian ancestry individuals, 2,958 African American individuals, 439 South Asian ancestry individuals	NA	10	112174128	NR	GPAM	intron_variant	1e-19	0.046	94674	0
rs2255141	10	112174128	cg02910987		-10.7503	29507422	Nat Genet	A large electronic-health-record-based genome-wide study of serum lipids.	High density lipoprotein cholesterol levels	76,627 European ancestry individuals, 7,795 Hispanic individuals, 6,855 East Asian ancestry individuals, 2,958 African American individuals, 439 South Asian ancestry individuals	NA	10	112174128	NR	GPAM	intron_variant	5e-11	0.027	94674	0
rs2255141	10	112174128	cg02910987		-10.7503	24097068	Nat Genet	Discovery and refinement of loci associated with lipid levels.	LDL cholesterol	94,595 European ancestry individuals	93,982 European ancestry individuals	10	112174128	GPAM	GPAM	intron_variant	1e-13	0.03	94595	93982
rs2255400	10	112176486	cg02910987		-10.8257	35213538	PLoS Biol	Characterising metabolomic signatures of lipid-modifying therapies through drug target mendelian randomisation.	Phospholipids to total lipids ratio in very small VLDL	115,082 European ancestry individuals	NA	10	112176486	NA	GPAM	intron_variant	3e-24	0.0456702	115082	0
rs2255400	10	112176486	cg02910987		-10.8257	35213538	PLoS Biol	Characterising metabolomic signatures of lipid-modifying therapies through drug target mendelian randomisation.	Acetoacetate levels	115,079 European ancestry individuals	NA	10	112176486	NA	GPAM	intron_variant	4e-09	0.0270253	115079	0
rs2256594	6	32219095	cg02932780	VARS	-7.48827	34594039	Nat Genet	A cross-population atlas of genetic associations for 220 human phenotypes.	Medication use (glucocorticoids)	13,102 East Asian ancestry cases, 165,624 East Asian ancestry controls	NA	6	32219095	NA	NOTCH4, NOTCH4, NOTCH4, NOTCH4, NOTCH4, NOTCH4	intron_variant	1e-09	0.0812182	178726	0
rs2256594	6	32219095	cg06857094	VARS	-8.54653	34594039	Nat Genet	A cross-population atlas of genetic associations for 220 human phenotypes.	Medication use (glucocorticoids)	13,102 East Asian ancestry cases, 165,624 East Asian ancestry controls	NA	6	32219095	NA	NOTCH4, NOTCH4, NOTCH4, NOTCH4, NOTCH4, NOTCH4	intron_variant	1e-09	0.0812182	178726	0
rs2259384	6	31452461	cg06857094	VARS	-7.44855	32888494	Cell	The Polygenic and Monogenic Basis of Blood Traits and Diseases.	Mean platelet volume	408,112 British individuals	NA	6	31452461	HCP5	LINC01149 - HCP5	intron_variant	6e-11	0.0183851	408112	0
rs2259384	6	31452461	cg02932780	VARS	-8.66977	32888494	Cell	The Polygenic and Monogenic Basis of Blood Traits and Diseases.	Mean platelet volume	408,112 British individuals	NA	6	31452461	HCP5	LINC01149 - HCP5	intron_variant	6e-11	0.0183851	408112	0
rs2259384	6	31452461	cg11554728	DPCR1	-14.0002	32888494	Cell	The Polygenic and Monogenic Basis of Blood Traits and Diseases.	Mean platelet volume	408,112 British individuals	NA	6	31452461	HCP5	LINC01149 - HCP5	intron_variant	6e-11	0.0183851	408112	0
rs2261033	6	31635814	cg25251478	DDR1	-8.5712	34021172	Sci Rep	GWAS of allometric body-shape indices in UK Biobank identifies loci suggesting associations with morphogenesis, organogenesis, adrenal cell renewal and cancer.	Waist-hip index	219,872 British ancestry women	NA	6	31635814	PRRC2A	PRRC2A, PRRC2A, PRRC2A, PRRC2A, PRRC2A, PRRC2A, PRRC2A	non_coding_transcript_exon_variant	5e-11	0.0185935	219872	0
rs2261033	6	31635814	cg25251478	DDR1	-8.5712	34021172	Sci Rep	GWAS of allometric body-shape indices in UK Biobank identifies loci suggesting associations with morphogenesis, organogenesis, adrenal cell renewal and cancer.	Waist-hip index	186,825 British ancestry men	NA	6	31635814	PRRC2A	PRRC2A, PRRC2A, PRRC2A, PRRC2A, PRRC2A, PRRC2A, PRRC2A	non_coding_transcript_exon_variant	2e-10	0.0200207	186825	0
rs2261033	6	31635814	cg25251478	DDR1	-8.5712	34021172	Sci Rep	GWAS of allometric body-shape indices in UK Biobank identifies loci suggesting associations with morphogenesis, organogenesis, adrenal cell renewal and cancer.	Waist-to-hip ratio adjusted for BMI	219,872 British ancestry women	NA	6	31635814	PRRC2A	PRRC2A, PRRC2A, PRRC2A, PRRC2A, PRRC2A, PRRC2A, PRRC2A	non_coding_transcript_exon_variant	3e-12	0.0196963	219872	0
rs2261033	6	31635814	cg25251478	DDR1	-8.5712	34021172	Sci Rep	GWAS of allometric body-shape indices in UK Biobank identifies loci suggesting associations with morphogenesis, organogenesis, adrenal cell renewal and cancer.	A body shape index	219,872 British ancestry women	NA	6	31635814	PRRC2A	PRRC2A, PRRC2A, PRRC2A, PRRC2A, PRRC2A, PRRC2A, PRRC2A	non_coding_transcript_exon_variant	2e-12	0.0202126	219872	0
rs2261033	6	31635814	cg25251478	DDR1	-8.5712	34021172	Sci Rep	GWAS of allometric body-shape indices in UK Biobank identifies loci suggesting associations with morphogenesis, organogenesis, adrenal cell renewal and cancer.	Hip circumference adjusted for BMI	219,872 British ancestry women	NA	6	31635814	PRRC2A	PRRC2A, PRRC2A, PRRC2A, PRRC2A, PRRC2A, PRRC2A, PRRC2A	non_coding_transcript_exon_variant	2e-11	0.0189094	219872	0
rs2261033	6	31635814	cg25251478	DDR1	-8.5712	34021172	Sci Rep	GWAS of allometric body-shape indices in UK Biobank identifies loci suggesting associations with morphogenesis, organogenesis, adrenal cell renewal and cancer.	Hip circumference adjusted for BMI	186,825 British ancestry men	NA	6	31635814	PRRC2A	PRRC2A, PRRC2A, PRRC2A, PRRC2A, PRRC2A, PRRC2A, PRRC2A	non_coding_transcript_exon_variant	3e-24	0.0314057	186825	0
rs2261033	6	31635814	cg25251478	DDR1	-8.5712	28552196	Am J Hum Genet	Whole-Genome Sequencing Coupled to Imputation Discovers Genetic Signals for Anthropometric Traits.	Height	1,249 whole genome sequenced European ancestry individuals, 3,541 whole genome sequenced individuals, 46,910 European ancestry individuals, 471 Carlantino (founder/genetic isolate) individuals, 1,197 Friuli Venezia Giulia (founder/genetic isolate) individuals, 1,043 Mylopotamos (founder/genetic isolate) individuals, 933 Pomak (founder/genetic isolate) individuals, 1,785 Val Borbera (founder/genetic isolate) individuals	205,003 European ancestry individuals	6	31635814	PRRC2A	PRRC2A, PRRC2A, PRRC2A, PRRC2A, PRRC2A, PRRC2A, PRRC2A	non_coding_transcript_exon_variant	9e-11	0.0461	57129	205003
rs2261033	6	31635814	cg25251478	DDR1	-8.5712	34021172	Sci Rep	GWAS of allometric body-shape indices in UK Biobank identifies loci suggesting associations with morphogenesis, organogenesis, adrenal cell renewal and cancer.	Waist-to-hip ratio adjusted for BMI	186,825 British ancestry men	NA	6	31635814	PRRC2A	PRRC2A, PRRC2A, PRRC2A, PRRC2A, PRRC2A, PRRC2A, PRRC2A	non_coding_transcript_exon_variant	2e-12	0.0222106	186825	0
rs2263298	6	30852596	cg11554728	DPCR1	-7.83111	28928442	Nat Commun	Genome-wide association and HLA region fine-mapping studies identify susceptibility loci for multiple common infections.	Pneumonia	40,600 European ancestry cases, 90,039 European ancestry controls	NA	6	30852596	NR	LINC02570 - RN7SKP186	intergenic_variant	3e-09	0.0842	130639	0
rs2263318	6	31464229	cg02932780	VARS	-8.29514	33272962	Ann Rheum Dis	Meta-analysis of 208370 East Asians identifies 113 susceptibility loci for systemic lupus erythematosus.	Systemic lupus erythematosus	13,377 East Asian ancestry cases, 194,993 East Asian ancestry controls	NA	6	31464229	NR	HCP5, HCP5, HCP5, HCP5	non_coding_transcript_exon_variant	1e-19	0.597	208370	0
rs2263318	6	31464229	cg06857094	VARS	-8.70765	33272962	Ann Rheum Dis	Meta-analysis of 208370 East Asians identifies 113 susceptibility loci for systemic lupus erythematosus.	Systemic lupus erythematosus	13,377 East Asian ancestry cases, 194,993 East Asian ancestry controls	NA	6	31464229	NR	HCP5, HCP5, HCP5, HCP5	non_coding_transcript_exon_variant	1e-19	0.597	208370	0
rs2263318	6	31464229	cg25251478	DDR1	-7.08369	33272962	Ann Rheum Dis	Meta-analysis of 208370 East Asians identifies 113 susceptibility loci for systemic lupus erythematosus.	Systemic lupus erythematosus	13,377 East Asian ancestry cases, 194,993 East Asian ancestry controls	NA	6	31464229	NR	HCP5, HCP5, HCP5, HCP5	non_coding_transcript_exon_variant	1e-19	0.597	208370	0
rs2263608	10	112185182	cg02910987		-10.4836	34887591	Nature	The power of genetic diversity in genome-wide association studies of lipids.	Total cholesterol levels	146,492 East Asian ancestry individuals	NA	10	112185182	NA	GPAM	intron_variant	5e-17	0.038167	146492	0
rs2263608	10	112185182	cg02910987		-10.4836	32888493	Cell	Trans-ethnic and Ancestry-Specific Blood-Cell Genetics in 746,667 Individuals from 5 Global Populations.	Neutrophil count	519,288 European ancestry individuals	NA	10	112185182	NR	GPAM	intron_variant	1e-12	0.015328	519288	0
rs2263608	10	112185182	cg02910987		-10.4836	34887591	Nature	The power of genetic diversity in genome-wide association studies of lipids.	Non-HDL cholesterol levels	146,492 East Asian ancestry individuals	NA	10	112185182	NA	GPAM	intron_variant	7e-09	0.0299943	146492	0
rs2267370	22	38180819	cg01127300		-18.0348	30595370	Am J Hum Genet	Leveraging Polygenic Functional Enrichment to Improve GWAS Power.	Red cell distribution width	approximately 445,000 European ancestry individuals	NA	22	38180819	NA	PLA2G6	intron_variant	6e-09	NA	445000	0
rs2267372	22	38202227	cg01127300		-8.51429	31152163	Nat Genet	A catalog of genetic loci associated with kidney function from analyses of a million individuals.	Estimated glomerular filtration rate	567,460 European ancestry individuals	216,518 European ancestry individuals	22	38202227	MAFF	MAFF, PLA2G6	5_prime_UTR_variant	5e-21	0.0024	567460	216518
rs2267372	22	38202227	cg01127300		-8.51429	34272381	Nat Commun	Discovery and prioritization of variants and genes for kidney function in >1.2 million individuals.	Estimated glomerular filtration rate (creatinine)	1,004,040 European ancestry individuals	417,288 European ancestry individuals	22	38202227	NA	MAFF, PLA2G6	5_prime_UTR_variant	9e-18	0.0024	1004040	417288
rs2267372	22	38202227	cg01127300		-8.51429	35739095	Nat Commun	Advancing our understanding of genetic risk factors and potential personalized strategies for pelvic organ prolapse.	Pelvic organ prolapse	28,086 European ancestry cases, 546,291 European ancestry controls	NA	22	38202227	NA	MAFF, PLA2G6	5_prime_UTR_variant	1e-13	0.93	574377	0
rs2267372	22	38202227	cg01127300		-8.51429	33972514	Nat Commun	Genetic analysis in European ancestry individuals identifies 517 loci associated with liver enzymes.	Liver enzyme levels (alanine transaminase)	437,267 European ancestry individuals	315,572 European ancestry individuals	22	38202227	MAFF	MAFF, PLA2G6	5_prime_UTR_variant	4e-17	0.00328828	437267	315572
rs2267373	22	38204535	cg01127300		-7.64165	34594039	Nat Genet	A cross-population atlas of genetic associations for 220 human phenotypes.	Triglycerides	343,992 European ancestry individuals, 111,667 East Asian ancestry individuals	NA	22	38204535	NA	PLA2G6, MAFF	intron_variant	4e-24	0.0208	455659	0
rs2267373	22	38204535	cg01127300		-7.64165	32203549	PLoS Med	Evaluating the relationship between circulating lipoprotein lipids and apolipoproteins with risk of coronary heart disease: A multivariable Mendelian randomisation analysis.	Triglyceride levels	441,016 European ancestry individuals	NA	22	38204535	PLA2G6	PLA2G6, MAFF	intron_variant	2e-26	0.021551	441016	0
rs2267373	22	38204535	cg01127300		-7.64165	30595370	Am J Hum Genet	Leveraging Polygenic Functional Enrichment to Improve GWAS Power.	Height	approximately 458,000 European ancestry individuals	NA	22	38204535	NA	PLA2G6, MAFF	intron_variant	3e-17	NA	458000	0
rs2267373	22	38204535	cg01127300		-7.64165	31015462	Nat Commun	Sex-specific and pleiotropic effects underlying kidney function identified from GWAS meta-analysis.	Estimated glomerular filtration rate	206,856 European ancestry individuals, 143,658 East Asian ancestry individuals	NA	22	38204535	MAFF	PLA2G6, MAFF	intron_variant	3e-10	6.318	350514	0
rs2267373	22	38204535	cg01127300		-7.64165	35213538	PLoS Biol	Characterising metabolomic signatures of lipid-modifying therapies through drug target mendelian randomisation.	Cholesteryl esters to total lipids ratio in medium HDL	115,082 European ancestry individuals	NA	22	38204535	NA	PLA2G6, MAFF	intron_variant	2e-08	0.0227766	115082	0
rs2267373	22	38204535	cg01127300		-7.64165	35213538	PLoS Biol	Characterising metabolomic signatures of lipid-modifying therapies through drug target mendelian randomisation.	Triglycerides to total lipids ratio in large HDL	115,082 European ancestry individuals	NA	22	38204535	NA	PLA2G6, MAFF	intron_variant	1e-08	0.0225939	115082	0
rs2267373	22	38204535	cg01127300		-7.64165	35213538	PLoS Biol	Characterising metabolomic signatures of lipid-modifying therapies through drug target mendelian randomisation.	Free cholesterol to total lipids ratio in large LDL	115,082 European ancestry individuals	NA	22	38204535	NA	PLA2G6, MAFF	intron_variant	3e-08	0.0220506	115082	0
rs2267373	22	38204535	cg01127300		-7.64165	33067605	Nat Metab	Genomic and drug target evaluation of 90 cardiovascular proteins in 30,931 individuals.	Matrix metalloproteinase-3 levels	21,758 European ancestry individuals	9,173 individuals	22	38204535	NA	PLA2G6, MAFF	intron_variant	1e-12	0.0557	21758	9173
rs2267375	22	38205224	cg01127300		-7.6584	36224396	Nature	A saturated map of common genetic variants associated with human height.	Height	472,730 East Asian ancestry individuals	NA	22	38205224	NA	MAFF, PLA2G6	intron_variant	7e-14	0.0174	472730	0
rs2267375	22	38205224	cg01127300		-7.6584	35710981	Nat Genet	Epigenomic and transcriptomic analyses define core cell types, genes and targetable mechanisms for kidney disease.	Estimated glomerular filtration rate (creatinine)	1,205,871 European ancestry individuals, 168,300 East Asian ancestry individuals, 63,553 African ancestry individuals, 23,509 Hispanic or Latin American individuals, 22,103 African American individuals, 21,791 Central Asian or South Asian ancestry individuals, 1,502 Middle Eastern ancestry individuals, 939 other admixed ancestry individuals, 602 Native American ancestry individuals, 150 Asian ancestry individuals, 339 individuals	NA	22	38205224	NA	MAFF, PLA2G6	intron_variant	2e-35	12.42	1508659	0
rs2267375	22	38205224	cg01127300		-7.6584	35213538	PLoS Biol	Characterising metabolomic signatures of lipid-modifying therapies through drug target mendelian randomisation.	Ratio of triglycerides to phosphoglycerides	115,006 European ancestry individuals	NA	22	38205224	NA	MAFF, PLA2G6	intron_variant	9e-09	0.0224317	115006	0
rs2267375	22	38205224	cg01127300		-7.6584	33547301	Nat Commun	Genome-wide association study of serum liver enzymes implicates diverse metabolic and liver pathology.	Serum alkaline phosphatase levels	390,964 European ancestry individuals	105,030 East Asian ancestry individuals	22	38205224	MAFF	MAFF, PLA2G6	intron_variant	5e-13	7.22	390964	105030
rs2267375	22	38205224	cg01127300		-7.6584	36333282	Nat Commun	The contribution of common and rare genetic variants to variation in metabolic traits in 288,137 East Asians.	Triglyceride levels	288,127 East Asian ancestry individuals	NA	22	38205224	NA	MAFF, PLA2G6	intron_variant	9e-10	0.0189	288127	0
rs2267375	22	38205224	cg01127300		-7.6584	32888494	Cell	The Polygenic and Monogenic Basis of Blood Traits and Diseases.	High light scatter reticulocyte count	408,112 British individuals	NA	22	38205224	PLA2G6, MAFF	MAFF, PLA2G6	intron_variant	1e-09	0.013819	408112	0
rs2267375	22	38205224	cg01127300		-7.6584	35213538	PLoS Biol	Characterising metabolomic signatures of lipid-modifying therapies through drug target mendelian randomisation.	Phospholipids to total lipids ratio in large VLDL	115,071 European ancestry individuals	NA	22	38205224	NA	MAFF, PLA2G6	intron_variant	4e-08	0.0224771	115071	0
rs2267375	22	38205224	cg01127300		-7.6584	35213538	PLoS Biol	Characterising metabolomic signatures of lipid-modifying therapies through drug target mendelian randomisation.	Cholesterol to total lipids ratio in medium HDL	115,082 European ancestry individuals	NA	22	38205224	NA	MAFF, PLA2G6	intron_variant	4e-09	0.0234592	115082	0
rs2267375	22	38205224	cg01127300		-7.6584	35213538	PLoS Biol	Characterising metabolomic signatures of lipid-modifying therapies through drug target mendelian randomisation.	Triglycerides to total lipids ratio in small HDL	115,082 European ancestry individuals	NA	22	38205224	NA	MAFF, PLA2G6	intron_variant	2e-10	0.0253209	115082	0
rs2267375	22	38205224	cg01127300		-7.6584	35213538	PLoS Biol	Characterising metabolomic signatures of lipid-modifying therapies through drug target mendelian randomisation.	Triglycerides to total lipids ratio in medium HDL	115,082 European ancestry individuals	NA	22	38205224	NA	MAFF, PLA2G6	intron_variant	1e-09	0.0244001	115082	0
rs2267407	22	39351045	cg22650271	SYNGR1	-45.8634	22961000	Nat Genet	Dense fine-mapping study identifies new susceptibility loci for primary biliary cirrhosis.	Primary biliary cirrhosis	2,861 British and Irish ancestry cases, 8,514 British and Irish ancestry controls	NA	22	39351045	SYNGR1, PDGFB, RPL3	SYNGR1	intron_variant	1e-13	1.29	11375	0
rs2269423	6	32177930	cg02932780	VARS	-8.28483	34503513	BMC Med	Genome-wide analysis of blood lipid metabolites in over 5000 South Asians reveals biological insights at cardiometabolic disease loci.	Phosphatidylcholine_32:0_[M+H]1+/Phosphatidylethanolamine_35:0_[M+H]1+/Phosphatidate_37:1_[M+NH4]1+ levels	13,814 British ancestry individuals	NA	6	32177930	NA	AGPAT1, AGPAT1, AGPAT1, AGPAT1, AGPAT1, AGPAT1	intron_variant	9e-17	0.0987433	13814	0
rs2269434	11	47338861	cg03732020	NR1H3	-12.4269	33462484	Nat Genet	Genetics of 35 blood and urine biomarkers in the UK Biobank.	Triglyceride levels	342,233 European ancestry individuals, 6,014 African ancestry individuals, 7,330 South Asian ancestry individuals	NA	11	47338861	NR	MYBPC3	intron_variant	7e-18	0.0216	355577	0
rs2269434	11	47338861	cg03732020	NR1H3	-12.4269	33462484	Nat Genet	Genetics of 35 blood and urine biomarkers in the UK Biobank.	Apolipoprotein A1 levels	311,601 European ancestry individuals, 5,550 African ancestry individuals, 6,682 South Asian ancestry individuals	NA	11	47338861	NR	MYBPC3	intron_variant	2e-44	0.0367	323833	0
rs2269434	11	47338861	cg03732020	NR1H3	-12.4269	33462484	Nat Genet	Genetics of 35 blood and urine biomarkers in the UK Biobank.	Insulin-like growth factor 1 levels	340,567 European ancestry individuals, 5,974 African ancestry individuals, 7,283 South Asian ancestry individuals	NA	11	47338861	NR	MYBPC3	intron_variant	6e-32	0.0296	353824	0
rs2269434	11	47338861	cg03732020	NR1H3	-12.4269	31900758	Eur J Epidemiol	Using Mendelian randomization to evaluate the causal relationship between serum C-reactive protein levels and age-related macular degeneration.	C-reactive protein levels	418,642 British ancestry individuals	NA	11	47338861	NR	MYBPC3	intron_variant	2e-29	0.0243335	418642	0
rs2269434	11	47338861	cg03732020	NR1H3	-12.4269	33462484	Nat Genet	Genetics of 35 blood and urine biomarkers in the UK Biobank.	Blood glucose levels	313,125 European ancestry individuals, 5,568 African ancestry individuals, 6,693 South Asian ancestry individuals	NA	11	47338861	NR	MYBPC3	intron_variant	1e-13	0.0195	325386	0
rs2269434	11	47338861	cg03732020	NR1H3	-12.4269	33462484	Nat Genet	Genetics of 35 blood and urine biomarkers in the UK Biobank.	C-reactive protein levels	341,805 European ancestry individuals, 6,006 African ancestry individuals, 7,316 South Asian ancestry individuals	NA	11	47338861	NR	MYBPC3	intron_variant	3e-22	0.0243	355127	0
rs2269434	11	47338861	cg03732020	NR1H3	-12.4269	31604244	Science	Multiple sclerosis genomic map implicates peripheral immune cells and microglia in susceptibility.	Multiple sclerosis	14,802 European and unknown ancestry cases, 26,703 European and unknown ancestry controls	32,627 European and unknown ancestry cases, 41,672 European and unknown ancestry controls	11	47338861	MYBPC3	MYBPC3	intron_variant	1e-13	1.09063	41505	74299
rs2269434	11	47338861	cg03732020	NR1H3	-12.4269	33462484	Nat Genet	Genetics of 35 blood and urine biomarkers in the UK Biobank.	Glycated hemoglobin levels	327,177 European ancestry individuals, 4,847 African ancestry individuals, 6,895 South Asian ancestry individuals	NA	11	47338861	NR	MYBPC3	intron_variant	1e-10	0.0165	338919	0
rs2269434	11	47338861	cg03732020	NR1H3	-12.4269	32203549	PLoS Med	Evaluating the relationship between circulating lipoprotein lipids and apolipoproteins with risk of coronary heart disease: A multivariable Mendelian randomisation analysis.	Apolipoprotein A1 levels	393,193 European ancestry individuals	NA	11	47338861	MYBPC3	MYBPC3	intron_variant	3e-63	0.0345679	393193	0
rs2269434	11	47338861	cg03732020	NR1H3	-12.4269	34887591	Nature	The power of genetic diversity in genome-wide association studies of lipids.	High density lipoprotein cholesterol levels	146,492 East Asian ancestry individuals	NA	11	47338861	NA	MYBPC3	intron_variant	5e-12	0.032305	146492	0
rs2269434	11	47338861	cg03732020	NR1H3	-12.4269	33462484	Nat Genet	Genetics of 35 blood and urine biomarkers in the UK Biobank.	High density lipoprotein cholesterol levels	313,372 European ancestry individuals, 5,573 African ancestry individuals, 6,689 South Asian ancestry individuals	NA	11	47338861	NR	MYBPC3	intron_variant	4e-72	0.047	325634	0
rs2269710	6	30572175	cg11554728	DPCR1	-13.0844	28628107	Nat Genet	Identification of sequence variants influencing immunoglobulin levels.	IgM levels	14,442 Icelandic ancestry individuals	2,157 Swedish ancestry individuals	6	30572175	ABCF1	ABCF1, ABCF1, ABCF1, ABCF1, ABCF1, ABCF1	intron_variant	3e-20	0.11	14442	2157
rs2269710	6	30572175	cg14571710	KIAA1949;NRM	-8.3146	28628107	Nat Genet	Identification of sequence variants influencing immunoglobulin levels.	IgM levels	14,442 Icelandic ancestry individuals	2,157 Swedish ancestry individuals	6	30572175	ABCF1	ABCF1, ABCF1, ABCF1, ABCF1, ABCF1, ABCF1	intron_variant	3e-20	0.11	14442	2157
rs2269710	6	30572175	cg25251478	DDR1	-10.3484	28628107	Nat Genet	Identification of sequence variants influencing immunoglobulin levels.	IgM levels	14,442 Icelandic ancestry individuals	2,157 Swedish ancestry individuals	6	30572175	ABCF1	ABCF1, ABCF1, ABCF1, ABCF1, ABCF1, ABCF1	intron_variant	3e-20	0.11	14442	2157
rs2269822	5	132423020	cg17394978	IRF1	-63.6364	32888494	Cell	The Polygenic and Monogenic Basis of Blood Traits and Diseases.	Neutrophil percentage of white cells	408,112 British individuals	NA	5	132423020	C5orf56, AC116366.5	LINC02863, IRF1-AS1	intron_variant	9e-10	0.020945	408112	0
rs2269841	17	37699371	cg14694075	HNF1B	-15.8241	33462484	Nat Genet	Genetics of 35 blood and urine biomarkers in the UK Biobank.	C-reactive protein levels	341,805 European ancestry individuals, 6,006 African ancestry individuals, 7,316 South Asian ancestry individuals	NA	17	37699371	NR	HNF1B, HNF1B	intron_variant	1e-18	0.0233	355127	0
rs2269841	17	37699371	cg14694075	HNF1B	-15.8241	31900758	Eur J Epidemiol	Using Mendelian randomization to evaluate the causal relationship between serum C-reactive protein levels and age-related macular degeneration.	C-reactive protein levels	418,642 British ancestry individuals	NA	17	37699371	NR	HNF1B, HNF1B	intron_variant	2e-19	0.0210525	418642	0
rs2269842	17	37699240	cg14694075	HNF1B	-15.8241	36376304	Nat Commun	Pleiotropic genetic architecture and novel loci for C-reactive protein levels.	C-reactive protein levels (MTAG)	575,531 European ancestry individuals	NA	17	37699240	NA	HNF1B, HNF1B	intron_variant	4e-19	0.02001	575531	0
rs2270114	17	61401415	cg00730441	TBX2	-162.362	33887147	Circ Genom Precis Med	Genetically-Determined Serum Calcium Levels and Markers of Ventricular Repolarisation: A Mendelian Randomization Study in the UK Biobank.	Calcium levels	305,349 European ancestry individuals	NA	17	61401415	NR	TBX2, TBX2-AS1	intron_variant	9e-20	0.002299	305349	0
rs2271543	2	218277768	cg01329789	TMBIM1;PNKD	-33.3601	30595370	Am J Hum Genet	Leveraging Polygenic Functional Enrichment to Improve GWAS Power.	Cardiovascular disease	approximately 459,000 European ancestry individuals	NA	2	218277768	NA	PNKD, TMBIM1	intron_variant	3e-08	NA	459000	0
rs2271613	17	78427016	cg04610187		-12.505	30595370	Am J Hum Genet	Leveraging Polygenic Functional Enrichment to Improve GWAS Power.	Waist-hip ratio	approximately 458,000 European ancestry individuals	NA	17	78427016	NA	DNAH17	synonymous_variant	4e-11	NA	458000	0
rs2272026	8	9900090	cg16016465		-7.1293	34021172	Sci Rep	GWAS of allometric body-shape indices in UK Biobank identifies loci suggesting associations with morphogenesis, organogenesis, adrenal cell renewal and cancer.	Waist circumference adjusted for body mass index	186,825 British ancestry men	NA	8	9900090	LINC00599	MIR124-1HG	non_coding_transcript_exon_variant	1e-09	0.0205189	186825	0
rs2272303	12	53105721	cg17094065	TENC1	-14.0256	35213538	PLoS Biol	Characterising metabolomic signatures of lipid-modifying therapies through drug target mendelian randomisation.	Phospholipids to total lipids ratio in small LDL	115,082 European ancestry individuals	NA	12	53105721	NA	SOAT2	intron_variant	2e-14	0.0436742	115082	0
rs2272303	12	53105721	cg17094065	TENC1	-14.0256	35213538	PLoS Biol	Characterising metabolomic signatures of lipid-modifying therapies through drug target mendelian randomisation.	Cholesteryl esters to total lipids ratio in small LDL	115,082 European ancestry individuals	NA	12	53105721	NA	SOAT2	intron_variant	2e-15	0.0454466	115082	0
rs2272633	8	143290482	cg13462219	C8orf73	-7.21045	34594039	Nat Genet	A cross-population atlas of genetic associations for 220 human phenotypes.	Height	165,056 East Asian ancestry individuals	NA	8	143290482	NA	ZNF696	non_coding_transcript_exon_variant	6e-14	0.0217168	165056	0
rs2275085	1	45620180	cg04486013	AKR1A1	-46.0938	30595370	Am J Hum Genet	Leveraging Polygenic Functional Enrichment to Improve GWAS Power.	Height	approximately 458,000 European ancestry individuals	NA	1	45620180	NA	CCDC17	3_prime_UTR_variant	8e-25	NA	458000	0
rs2275086	1	45620207	cg04486013	AKR1A1	-47.2336	34594039	Nat Genet	A cross-population atlas of genetic associations for 220 human phenotypes.	Height	360,388 European ancestry individuals, 165,056 East Asian ancestry individuals	NA	1	45620207	NA	CCDC17	3_prime_UTR_variant	7e-26	0.0146	525444	0
rs2275086	1	45620207	cg04486013	AKR1A1	-47.2336	36224396	Nature	A saturated map of common genetic variants associated with human height.	Height	5,314,291 European ancestry, Hispanic or Latin American, East Asian ancestry, African ancestry, South Asian ancestry individuals	NA	1	45620207	NA	CCDC17	3_prime_UTR_variant	6e-145	0.0175	5314291	0
rs2275247	1	35442850	cg11835197	TFAP2E	-40.8435	23740937	Hum Mol Genet	A systemic sclerosis and systemic lupus erythematosus pan-meta-GWAS reveals new shared susceptibility loci.	Systemic lupus erythematosus and Systemic sclerosis	up to 2,761 European ancestry systemic sclerosis cases, 769 European ancestry systemic lupus erythematosus cases, 7,381 European ancestry controls	up to 1,578 European ancestry systemic sclerosis cases, 1,727 European ancestry systemic lupus erythematosus cases, 6,893 European ancestry controls	1	35442850	KIAA0319L	KIAA0319L	intron_variant	1e-10	1.51	10911	10198
rs2275806	10	8053377	cg22770911	GATA3	-15.4833	31015401	Nat Commun	Genome-wide association study of medication-use and associated disease in the UK Biobank.	Medication use (adrenergics, inhalants)	28,880 European ancestry cases, 147,565 European ancestry controls	NA	10	8053377	RP11-379F12.3	GATA3-AS1, GATA3	non_coding_transcript_exon_variant	4e-11	0.0610353	176445	0
rs2275806	10	8053377	cg22770911	GATA3	-15.4833	36224396	Nature	A saturated map of common genetic variants associated with human height.	Height	5,314,291 European ancestry, Hispanic or Latin American, East Asian ancestry, African ancestry, South Asian ancestry individuals	NA	10	8053377	NA	GATA3-AS1, GATA3	non_coding_transcript_exon_variant	3e-11	0.0042	5314291	0
rs2275806	10	8053377	cg22770911	GATA3	-15.4833	33310728	Ann Rheum Dis	Large-scale meta-analysis across East Asian and European populations updated genetic architecture and variant-driven biology of rheumatoid arthritis, identifying 11 novel susceptibility loci.	Rheumatoid arthritis	14,361 European ancestry cases, 43,923 European ancestry controls, 8,267 East Asian ancestry cases, 244,741 East Asian ancestry controls	NA	10	8053377	NA	GATA3-AS1, GATA3	non_coding_transcript_exon_variant	3e-09	0.93	311292	0
rs2275984	22	24226680	cg17153426	GGT5	-8.27817	27863252	Cell	The Allelic Landscape of Human Blood Cell Trait Variation and Links to Common Complex Disease.	Granulocyte percentage of myeloid white cells	169,545 European ancestry individuals	NA	22	24226680	GGT5	GGT5	missense_variant	7e-12	0.0264913	169545	0
rs2275984	22	24226680	cg17153426	GGT5	-8.27817	27863252	Cell	The Allelic Landscape of Human Blood Cell Trait Variation and Links to Common Complex Disease.	Monocyte percentage of white cells	170,494 European ancestry individuals	NA	22	24226680	GGT5	GGT5	missense_variant	3e-14	0.0293058	170494	0
rs2275984	22	24226680	cg17153426	GGT5	-8.27817	35935937	Front Immunol	Gene-Based Variant Analysis of Whole-Exome Sequencing in Relation to Eosinophil Count.	Eosinophil counts	365,954 British ancestry individuals	NA	22	24226680	NA	GGT5	missense_variant	5e-12	0.028	365954	0
rs2276825	3	52852589	cg07773769	PPM1M	-10.7113	30643251	Nat Genet	Association studies of up to 1.2 million individuals yield new insights into the genetic etiology of tobacco and alcohol use.	Smoking initiation (ever regular vs never regular)	up to 1,232,091 European ancestry individuals	NA	3	52852589	NR	STIMATE-MUSTN1, STIMATE	intron_variant	2e-10	0.0188756	1232091	0
rs2276825	3	52852589	cg07773769	PPM1M	-10.7113	30643256	Nat Genet	Multivariate genome-wide analyses of the well-being spectrum.	Well-being spectrum (multivariate analysis)	2,083,151 European ancestry individuals	287,239 European ancestry individuals	3	52852589	NR	STIMATE-MUSTN1, STIMATE	intron_variant	1e-12	0.00752534	2083151	287239
rs2276825	3	52852589	cg07773769	PPM1M	-10.7113	36224396	Nature	A saturated map of common genetic variants associated with human height.	Height	293,593 African ancestry individuals	NA	3	52852589	NA	STIMATE-MUSTN1, STIMATE	intron_variant	1e-19	0.03364	293593	0
rs2276825	3	52852589	cg07773769	PPM1M	-10.7113	30643251	Nat Genet	Association studies of up to 1.2 million individuals yield new insights into the genetic etiology of tobacco and alcohol use.	Smoking initiation (ever regular vs never regular) (MTAG)	up to 1,359,002 European ancestry individuals	NA	3	52852589	NR	STIMATE-MUSTN1, STIMATE	intron_variant	5e-12	0.00864869	1359002	0
rs2276834	3	52291743	cg07773769	PPM1M	-34.4621	32327693	Commun Biol	Predicted loss and gain of function mutations in ACO1 are associated with erythropoiesis.	Hemoglobin levels	684,122 European ancestry individuals	NA	3	52291743	GLYCTK	GLYCTK-AS1, GLYCTK	splice_acceptor_variant	1e-09	0.013	684122	0
rs2276834	3	52291743	cg07773769	PPM1M	-34.4621	32888493	Cell	Trans-ethnic and Ancestry-Specific Blood-Cell Genetics in 746,667 Individuals from 5 Global Populations.	Platelet count	721,201 African American or Afro-Caribbean, African ancestry, European ancestry, East Asian ancestry, Hispanic or Latin American and South Asian ancestry individuals	NA	3	52291743	NR	GLYCTK-AS1, GLYCTK	splice_acceptor_variant	2e-10	NA	721201	0
rs2277844	22	38181508	cg01127300		-7.75818	36269708	PLoS One	Genome-wide discovery for diabetes-dependent triglycerides-associated loci.	Triglyceride levels in non-type 2 diabetes	402,944 European ancestry individuals	NA	22	38181508	NA	PLA2G6	intron_variant	4e-26	NA	402944	0
rs2277844	22	38181508	cg01127300		-7.75818	27286809	BMC Genomics	Bivariate genome-wide association study identifies novel pleiotropic loci for lipids and inflammation.	C-reactive protein levels or triglyceride levels (pleiotropy)	65,000 individuals (C-reactive protein), 96,598 individuals (triglycerides)	NA	22	38181508	PLA2G6	PLA2G6	intron_variant	9e-10	NA	161598	0
rs2277844	22	38181508	cg01127300		-7.75818	36376304	Nat Commun	Pleiotropic genetic architecture and novel loci for C-reactive protein levels.	Body mass index (MTAG)	694,649 European ancestry individuals	NA	22	38181508	NA	PLA2G6	intron_variant	7e-09	0.00986	694649	0
rs2277844	22	38181508	cg01127300		-7.75818	32888493	Cell	Trans-ethnic and Ancestry-Specific Blood-Cell Genetics in 746,667 Individuals from 5 Global Populations.	Lymphocyte count	524,923 European ancestry individuals	NA	22	38181508	NR	PLA2G6	intron_variant	3e-10	0.012113	524923	0
rs2278426	19	11239812	cg10928466	DOCK6	-9.96453	36333282	Nat Commun	The contribution of common and rare genetic variants to variation in metabolic traits in 288,137 East Asians.	Triglyceride levels	288,127 East Asian ancestry individuals	NA	19	11239812	NA	DOCK6, ANGPTL8	missense_variant	1e-26	0.0354	288127	0
rs2278426	19	11239812	cg10928466	DOCK6	-9.96453	29403010	Nat Genet	Genetic analysis of quantitative traits in the Japanese population links cell types to complex human diseases.	Triglyceride levels	105,597 Japanese ancestry individuals	NA	19	11239812	ANGPTL8	DOCK6, ANGPTL8	missense_variant	2e-13	0.03571	105597	0
rs2278426	19	11239812	cg10928466	DOCK6	-9.96453	32226016	PLoS Genet	Minority-centric meta-analyses of blood lipid levels identify novel loci in the Population Architecture using Genomics and Epidemiology (PAGE) study.	Low density lipoprotein cholesterol levels	17,222 African American individuals, 22,406 Hispanics ancestry individuals, 2,316 East Asian ancestry individuals, 1,900 Native Hawaiian ancestry individuals, 591 Native American ancestry individuals, 321 individuals, 22,331 European ancestry individuals	up to 71,987 African American individuals, up to 34,899 Hispanics ancestry individuals, up to 315,133 European ancestry individuals, up to 9,593 Asian ancestry individuals, up to 94,674 European ancestry, East Asian ancestry, African American, South Asian ancestry, Hispanic individuals	19	11239812	NA	DOCK6, ANGPTL8	missense_variant	6e-11	0.068	67087	526286
rs2278426	19	11239812	cg10928466	DOCK6	-9.96453	31217584	Nature	Genetic analyses of diverse populations improves discovery for complex traits.	High density lipoprotein cholesterol levels	10,085 African American individuals, 17,751 Hispanic/Latino individuals, 2,378 Asian ancestry individuals, 1,912 Native Hawaiian ancestry individuals, 604 Native American ancestry individuals, 333 individuals	NA	19	11239812	NR	DOCK6, ANGPTL8	missense_variant	2e-21	1.40509	33063	0
rs2278426	19	11239812	cg10928466	DOCK6	-9.96453	33462484	Nat Genet	Genetics of 35 blood and urine biomarkers in the UK Biobank.	Triglyceride levels	342,233 European ancestry individuals, 6,014 African ancestry individuals, 7,330 South Asian ancestry individuals	NA	19	11239812	NR	DOCK6, ANGPTL8	missense_variant	1e-13	0.0456	355577	0
rs2278426	19	11239812	cg10928466	DOCK6	-9.96453	36333282	Nat Commun	The contribution of common and rare genetic variants to variation in metabolic traits in 288,137 East Asians.	HDL cholesterol levels	288,127 East Asian ancestry individuals	NA	19	11239812	NA	DOCK6, ANGPTL8	missense_variant	3e-13	0.0263	288127	0
rs2278426	19	11239812	cg10928466	DOCK6	-9.96453	35213538	PLoS Biol	Characterising metabolomic signatures of lipid-modifying therapies through drug target mendelian randomisation.	Average diameter for HDL particles	115,082 European ancestry individuals	NA	19	11239812	NA	DOCK6, ANGPTL8	missense_variant	2e-12	0.0695785	115082	0
rs2278426	19	11239812	cg10928466	DOCK6	-9.96453	34594039	Nat Genet	A cross-population atlas of genetic associations for 220 human phenotypes.	Triglycerides	343,992 European ancestry individuals, 111,667 East Asian ancestry individuals	NA	19	11239812	NA	DOCK6, ANGPTL8	missense_variant	1e-20	0.0344	455659	0
rs2278426	19	11239812	cg10928466	DOCK6	-9.96453	30595370	Am J Hum Genet	Leveraging Polygenic Functional Enrichment to Improve GWAS Power.	Waist-hip ratio	approximately 458,000 European ancestry individuals	NA	19	11239812	NA	DOCK6, ANGPTL8	missense_variant	1e-08	NA	458000	0
rs2278426	19	11239812	cg10928466	DOCK6	-9.96453	30275531	Nat Genet	Genetics of blood lipids among ~300,000 multi-ethnic participants of the Million Veteran Program.	HDL cholesterol	215,551 European ancestry individuals, 57,332 African American individuals, 24,743 Hispanic individuals	Up to 319,677 individuals	19	11239812	C19orf80	DOCK6, ANGPTL8	missense_variant	1e-52	0.0756	297626	319677
rs2278426	19	11239812	cg10928466	DOCK6	-9.96453	34594039	Nat Genet	A cross-population atlas of genetic associations for 220 human phenotypes.	Triglycerides	111,667 East Asian ancestry individuals	NA	19	11239812	NA	DOCK6, ANGPTL8	missense_variant	1e-12	0.0323162	111667	0
rs2278426	19	11239812	cg10928466	DOCK6	-9.96453	36376304	Nat Commun	Pleiotropic genetic architecture and novel loci for C-reactive protein levels.	Low-density lipoprotein levels (MTAG)	361,194 European ancestry individuals	NA	19	11239812	NA	DOCK6, ANGPTL8	missense_variant	6e-51	0.05735	361194	0
rs2278426	19	11239812	cg10928466	DOCK6	-9.96453	33462484	Nat Genet	Genetics of 35 blood and urine biomarkers in the UK Biobank.	High density lipoprotein cholesterol levels	313,372 European ancestry individuals, 5,573 African ancestry individuals, 6,689 South Asian ancestry individuals	NA	19	11239812	NR	DOCK6, ANGPTL8	missense_variant	4e-61	0.1057	325634	0
rs2278426	19	11239812	cg10928466	DOCK6	-9.96453	35213538	PLoS Biol	Characterising metabolomic signatures of lipid-modifying therapies through drug target mendelian randomisation.	Free cholesterol to total lipids ratio in very large HDL	115,056 European ancestry individuals	NA	19	11239812	NA	DOCK6, ANGPTL8	missense_variant	5e-14	0.0747168	115056	0
rs2278426	19	11239812	cg10928466	DOCK6	-9.96453	31217584	Nature	Genetic analyses of diverse populations improves discovery for complex traits.	Low density lipoprotein cholesterol levels	9,720 African American individuals, 17,373 Hispanic/Latino individuals, 2,316 Asian ancestry individuals, 1,900 Native Hawaiian ancestry individuals, 591 Native American ancestry individuals, 321 individuals	NA	19	11239812	NR	DOCK6, ANGPTL8	missense_variant	6e-11	2.67804	32221	0
rs2278426	19	11239812	cg10928466	DOCK6	-9.96453	35213538	PLoS Biol	Characterising metabolomic signatures of lipid-modifying therapies through drug target mendelian randomisation.	Cholesterol to total lipids ratio in very large HDL	115,056 European ancestry individuals	NA	19	11239812	NA	DOCK6, ANGPTL8	missense_variant	1e-12	0.0755572	115056	0
rs2278426	19	11239812	cg10928466	DOCK6	-9.96453	33462484	Nat Genet	Genetics of 35 blood and urine biomarkers in the UK Biobank.	Total cholesterol levels	342,508 European ancestry individuals, 6,014 African ancestry individuals, 7,336 South Asian ancestry individuals	NA	19	11239812	NR	DOCK6, ANGPTL8	missense_variant	1e-58	0.0988	355858	0
rs2278426	19	11239812	cg10928466	DOCK6	-9.96453	29403010	Nat Genet	Genetic analysis of quantitative traits in the Japanese population links cell types to complex human diseases.	Low density lipoprotein cholesterol levels	72,866 Japanese ancestry individuals	NA	19	11239812	NR	DOCK6, ANGPTL8	missense_variant	2e-09	0.03563	72866	0
rs2278426	19	11239812	cg10928466	DOCK6	-9.96453	36329257	Commun Biol	Phenome-wide analysis of Taiwan Biobank reveals novel glycemia-related loci and genetic risks for diabetes.	High density lipoprotein cholesterol levels	76,531 Taiwanese ancestry individuals	NA	19	11239812	NA	DOCK6, ANGPTL8	missense_variant	7e-67	1.19358	76531	0
rs2278426	19	11239812	cg10928466	DOCK6	-9.96453	30718733	Sci Rep	The Korea Biobank Array: Design and Identification of Coding Variants Associated with Blood Biochemical Traits.	Total cholesterol levels	6,949 Korean ancestry individuals	6,000 Korean ancestry individuals	19	11239812	C19orf80, DOCK6	DOCK6, ANGPTL8	missense_variant	1e-08	3.8231	6949	6000
rs2278426	19	11239812	cg10928466	DOCK6	-9.96453	33339817	Nat Commun	Loss-of-function genomic variants highlight potential therapeutic targets for cardiovascular disease.	Triglyceride levels	76,081 European ancestry individuals, 127,395 Japanese ancestry individuals	NA	19	11239812	ANGPTL8	DOCK6, ANGPTL8	missense_variant	3e-15	0.0377	203476	0
rs2278426	19	11239812	cg10928466	DOCK6	-9.96453	35213538	PLoS Biol	Characterising metabolomic signatures of lipid-modifying therapies through drug target mendelian randomisation.	Concentration of large HDL particles	115,082 European ancestry individuals	NA	19	11239812	NA	DOCK6, ANGPTL8	missense_variant	1e-14	0.0755985	115082	0
rs2278426	19	11239812	cg10928466	DOCK6	-9.96453	32203549	PLoS Med	Evaluating the relationship between circulating lipoprotein lipids and apolipoproteins with risk of coronary heart disease: A multivariable Mendelian randomisation analysis.	Triglyceride levels	441,016 European ancestry individuals	NA	19	11239812	DOCK6	DOCK6, ANGPTL8	missense_variant	2e-14	0.0413518	441016	0
rs2278426	19	11239812	cg10928466	DOCK6	-9.96453	36329257	Commun Biol	Phenome-wide analysis of Taiwan Biobank reveals novel glycemia-related loci and genetic risks for diabetes.	Total cholesterol levels	76,578 Taiwanese ancestry individuals	NA	19	11239812	NA	DOCK6, ANGPTL8	missense_variant	5e-53	NA	76578	0
rs2278426	19	11239812	cg10928466	DOCK6	-9.96453	32226016	PLoS Genet	Minority-centric meta-analyses of blood lipid levels identify novel loci in the Population Architecture using Genomics and Epidemiology (PAGE) study.	Total cholesterol levels	17,701 African American individuals, 22,954 Hispanics ancestry individuals, 2,387 East Asian ancestry individuals, 1,915 Native Hawaiian ancestry individuals, 604 Native American ancestry individuals, 340 individuals, 22,912 European ancestry individuals	up to 71,987 African American individuals, up to 34,899 Hispanics ancestry individuals, up to 315,133 European ancestry individuals, up to 9,593 Asian ancestry individuals, up to 94,674 European ancestry, East Asian ancestry, African American, South Asian ancestry, Hispanic individuals	19	11239812	NA	DOCK6, ANGPTL8	missense_variant	5e-21	0.097	68813	526286
rs2278426	19	11239812	cg10928466	DOCK6	-9.96453	33462484	Nat Genet	Genetics of 35 blood and urine biomarkers in the UK Biobank.	Apolipoprotein A1 levels	311,601 European ancestry individuals, 5,550 African ancestry individuals, 6,682 South Asian ancestry individuals	NA	19	11239812	NR	DOCK6, ANGPTL8	missense_variant	1e-85	0.1259	323833	0
rs2278426	19	11239812	cg10928466	DOCK6	-9.96453	33462484	Nat Genet	Genetics of 35 blood and urine biomarkers in the UK Biobank.	Low density lipoprotein cholesterol levels	341,875 European ancestry individuals, 6,003 African ancestry individuals, 7,319 South Asian ancestry individuals	NA	19	11239812	NR	DOCK6, ANGPTL8	missense_variant	7e-23	0.0603	355197	0
rs2278426	19	11239812	cg10928466	DOCK6	-9.96453	31217584	Nature	Genetic analyses of diverse populations improves discovery for complex traits.	Total cholesterol levels	10,137 African American individuals, 17,802 Hispanic/Latino individuals, 2,387 Asian ancestry individuals, 1,915 Native Hawaiian ancestry individuals, 604 Native American ancestry individuals, 340 individuals	NA	19	11239812	NR	DOCK6, ANGPTL8	missense_variant	5e-21	4.26706	33185	0
rs2278426	19	11239812	cg10928466	DOCK6	-9.96453	35213538	PLoS Biol	Characterising metabolomic signatures of lipid-modifying therapies through drug target mendelian randomisation.	Phospholipids to total lipids ratio in small HDL	115,082 European ancestry individuals	NA	19	11239812	NA	DOCK6, ANGPTL8	missense_variant	3e-27	0.116744	115082	0
rs2278426	19	11239812	cg10928466	DOCK6	-9.96453	29403010	Nat Genet	Genetic analysis of quantitative traits in the Japanese population links cell types to complex human diseases.	Total cholesterol levels	128,305 Japanese ancestry individuals	NA	19	11239812	NR	DOCK6, ANGPTL8	missense_variant	8e-32	0.05178	128305	0
rs2278426	19	11239812	cg10928466	DOCK6	-9.96453	35213538	PLoS Biol	Characterising metabolomic signatures of lipid-modifying therapies through drug target mendelian randomisation.	Total lipid levels in large HDL	115,082 European ancestry individuals	NA	19	11239812	NA	DOCK6, ANGPTL8	missense_variant	4e-15	0.0773553	115082	0
rs2278426	19	11239812	cg10928466	DOCK6	-9.96453	35213538	PLoS Biol	Characterising metabolomic signatures of lipid-modifying therapies through drug target mendelian randomisation.	Phospholipid levels in large HDL	115,082 European ancestry individuals	NA	19	11239812	NA	DOCK6, ANGPTL8	missense_variant	2e-17	0.0834652	115082	0
rs2278426	19	11239812	cg10928466	DOCK6	-9.96453	35238325	Genet Mol Biol	APOE and KLF14 genetic variants are sex-specific for low high-density lipoprotein cholesterol identified by a genome-wide association study.	Low high density lipoprotein cholesterol levels	20,763 Taiwanese ancestry females	NA	19	11239812	NA	DOCK6, ANGPTL8	missense_variant	2e-17	NA	20763	0
rs2278426	19	11239812	cg10928466	DOCK6	-9.96453	35692035	BMC Med	Role of circulating polyunsaturated fatty acids on cardiovascular diseases risk: analysis using Mendelian randomization and fatty acid genetic association data from over 114,000 UK Biobank participants.	Circulating docosahexaenoic acid levels	114,999 European ancestry individuals	NA	19	11239812	NA	DOCK6, ANGPTL8	missense_variant	3e-08	0.06	114999	0
rs2278545	15	67174541	cg15723784	SMAD3	-9.35471	35446358	JAMA Ophthalmol	Association of Novel Loci With Keratoconus Susceptibility in a Multitrait Genome-Wide Association Study of the UK Biobank Database and Canadian Longitudinal Study on Aging.	Corneal resistance factor (MTAG)	123,734 European ancestry individuals	NA	15	67174541	NA	SMAD3	non_coding_transcript_exon_variant	8e-09	0.03617	123734	0
rs2278897	8	143610015	cg13462219	C8orf73	-15.3768	35835914	Nat Genet	Genome-wide meta-analysis of insomnia prioritizes genes associated with metabolic and psychiatric pathways.	Insomnia	593,724 European ancestry cases, 1,771,286 European ancestry controls	NA	8	143610015	NA	PYCR3 - GFUS	upstream_gene_variant	1e-08	0.006	2365010	0
rs2279238	11	47260473	cg03732020	NR1H3	-10.1812	35213538	PLoS Biol	Characterising metabolomic signatures of lipid-modifying therapies through drug target mendelian randomisation.	Triglycerides to total lipids ratio in small HDL	115,082 European ancestry individuals	NA	11	47260473	NA	NR1H3	missense_variant	3e-12	0.0377645	115082	0
rs2279238	11	47260473	cg03732020	NR1H3	-10.1812	29403010	Nat Genet	Genetic analysis of quantitative traits in the Japanese population links cell types to complex human diseases.	Creatinine levels	142,097 Japanese ancestry individuals	NA	11	47260473	NR1H3	NR1H3	missense_variant	2e-08	0.02137	142097	0
rs2279238	11	47260473	cg03732020	NR1H3	-10.1812	35213538	PLoS Biol	Characterising metabolomic signatures of lipid-modifying therapies through drug target mendelian randomisation.	Phospholipids to total lipids ratio in large VLDL	115,071 European ancestry individuals	NA	11	47260473	NA	NR1H3	missense_variant	1e-14	0.0427771	115071	0
rs2279500	1	112701811	cg04571584	WNT2B	-13.2906	36187959	Front Microbiol	Identifying shared genetic loci between coronavirus disease 2019 and cardiovascular diseases based on cross-trait meta-analysis.	COVID-19 or hypertension (pleiotropy)	up to 2,244 European ancestry critical COVID-19 cases, 99,665 European ancestry hypertension cases, up to 194,958 European ancestry controls	NA	1	112701811	NA	RHOC	intron_variant	2e-13	0.95	296886	0
rs2279500	1	112701811	cg04571584	WNT2B	-13.2906	36224396	Nature	A saturated map of common genetic variants associated with human height.	Height	5,314,291 European ancestry, Hispanic or Latin American, East Asian ancestry, African ancestry, South Asian ancestry individuals	NA	1	112701811	NA	RHOC	intron_variant	4e-98	0.018	5314291	0
rs2280104	8	22668467	cg19216211	C8orf58	-297.551	31701892	Lancet Neurol	Identification of novel risk loci, causal insights, and heritable risk for Parkinson's disease: a meta-analysis of genome-wide association studies.	Parkinson's disease or first degree relation to individual with Parkinson's disease	15,056 European ancestry cases, 18,618 European ancestry proxy cases, 449,056 European ancestry controls	22,632 European ancestry cases, 968,735 European ancestry controls	8	22668467	BIN3	BIN3	intron_variant	1e-08	0.0556	482730	991367
rs2280104	8	22668467	cg19216211	C8orf58	-297.551	28892059	Nat Genet	A meta-analysis of genome-wide association studies identifies 17 new Parkinson's disease risk loci.	Parkinson's disease	20,184 European ancestry cases, 397,324 European ancestry controls	5,851 European ancestry cases, 5,866 European ancestry controls	8	22668467	SORBS3, PDLIM2, C8orf58, BIN3	BIN3	intron_variant	3e-08	1.07	417508	11717
rs2280104	8	22668467	cg19216211	C8orf58	-297.551	34594039	Nat Genet	A cross-population atlas of genetic associations for 220 human phenotypes.	Serum total protein level	314,921 European ancestry individuals, 133,321 East Asian ancestry individuals	NA	8	22668467	NA	BIN3	intron_variant	3e-12	0.0159	448242	0
rs2280447	12	53044920	cg18037834	TENC1	-14.4425	31562340	Nat Commun	Characterizing rare and low-frequency height-associated variants in the Japanese population.	Height	159,095 Japanese ancestry individuals	32,692 Japanese ancestry individuals	12	53044920	LOC283335	EIF4B - TNS2	non_coding_transcript_exon_variant	4e-17	0.0351473	159095	32692
rs2280560	8	8703092	cg26100214		-44.647	33230300	Nat Genet	Discovery of rare variants associated with blood pressure regulation through meta-analysis of 1.3 million individuals.	Systolic blood pressure	810,865 European ancestry individuals	354,096 European ancestry individuals	8	8703092	NA	CLDN23, CLDN23	missense_variant	1e-14	0.200085	810865	354096
rs2280560	8	8703092	cg26100214		-44.647	33230300	Nat Genet	Discovery of rare variants associated with blood pressure regulation through meta-analysis of 1.3 million individuals.	Pulse pressure	810,865 European ancestry individuals	354,096 European ancestry individuals	8	8703092	NA	CLDN23, CLDN23	missense_variant	1e-09	0.109287	810865	354096
rs2280560	8	8703092	cg26100214		-44.647	33230300	Nat Genet	Discovery of rare variants associated with blood pressure regulation through meta-analysis of 1.3 million individuals.	Diastolic blood pressure	810,865 European ancestry individuals	354,096 European ancestry individuals	8	8703092	NA	CLDN23, CLDN23	missense_variant	4e-08	0.0877685	810865	354096
rs228080	21	42546683	cg00549412	SLC37A1	-58.8655	35361970	Nat Genet	Polygenic prediction of educational attainment within and between families from genome-wide association analyses in 3 million individuals.	Educational attainment	3,037,499 European ancestry individuals	NA	21	42546683	NA	SLC37A1	intron_variant	2e-10	0.00667085	3037499	0
rs228081	21	42546861	cg00549412	SLC37A1	-61.0216	30038396	Nat Genet	Gene discovery and polygenic prediction from a genome-wide association study of educational attainment in 1.1 million individuals.	Educational attainment (MTAG)	1,311,438 European ancestry individuals	NA	21	42546861	Intergenic	SLC37A1	intron_variant	1e-08	0.0076	1311438	0
rs2282851	6	33312532	cg16226644	B3GALT4	-21.4432	34050765	J Clin Endocrinol Metab	Joint genome-wide association analyses identified 49 novel loci for age at natural menopause.	Age at menopause	181,219 European ancestry individuals	NA	6	33312532	NA	TAPBP, TAPBP, TAPBP, TAPBP, TAPBP	intron_variant	2e-09	0.09	181219	0
rs2282851	6	33312532	cg16226644	B3GALT4	-21.4432	34050765	J Clin Endocrinol Metab	Joint genome-wide association analyses identified 49 novel loci for age at natural menopause.	Age at menopause	181,219 European ancestry individuals, 43,861 East Asian ancestry individuals	NA	6	33312532	NA	TAPBP, TAPBP, TAPBP, TAPBP, TAPBP	intron_variant	1e-09	0.08	225080	0
rs2282851	6	33312532	cg16226644	B3GALT4	-21.4432	36224396	Nature	A saturated map of common genetic variants associated with human height.	Height	5,314,291 European ancestry, Hispanic or Latin American, East Asian ancestry, African ancestry, South Asian ancestry individuals	NA	6	33312532	NA	TAPBP, TAPBP, TAPBP, TAPBP, TAPBP	intron_variant	2e-11	0.0046	5314291	0
rs2284063	22	38148291	cg01127300		-12.3239	29878111	Hum Mol Genet	Discovery, fine-mapping, and conditional analyses of genetic variants associated with C-reactive protein in multiethnic populations using the Metabochip in the Population Architecture using Genomics and Epidemiology (PAGE) study.	C-reactive protein levels	15,895 Hispanic individuals, 12,817 African American individuals, 1,252 Asian or Oceanian ancestry individuals, 539 Native American ancestry individuals	NA	22	38148291	PLA2G6	PLA2G6	non_coding_transcript_exon_variant	5e-09	0.0801	30503	0
rs2284063	22	38148291	cg01127300		-12.3239	28212542	Oncotarget	Two-stage genome-wide association study identifies a novel susceptibility locus associated with melanoma.	Melanoma	4,842 European ancestry cases, 286,565 European ancestry controls	1,804 European ancestry cases, 1,026 European ancestry controls	22	38148291	PLA2G6	PLA2G6	non_coding_transcript_exon_variant	2e-09	1.20482	291407	2830
rs2284178	6	31464348	cg25251478	DDR1	-14.5096	34021172	Sci Rep	GWAS of allometric body-shape indices in UK Biobank identifies loci suggesting associations with morphogenesis, organogenesis, adrenal cell renewal and cancer.	Waist-hip index	186,825 British ancestry men	NA	6	31464348	HCP5	HCP5, HCP5, HCP5, HCP5	non_coding_transcript_exon_variant	1e-10	0.0200657	186825	0
rs2284178	6	31464348	cg25251478	DDR1	-14.5096	34021172	Sci Rep	GWAS of allometric body-shape indices in UK Biobank identifies loci suggesting associations with morphogenesis, organogenesis, adrenal cell renewal and cancer.	Waist-to-hip ratio adjusted for BMI	186,825 British ancestry men	NA	6	31464348	HCP5	HCP5, HCP5, HCP5, HCP5	non_coding_transcript_exon_variant	2e-11	0.0209034	186825	0
rs2284178	6	31464348	cg25251478	DDR1	-14.5096	34021172	Sci Rep	GWAS of allometric body-shape indices in UK Biobank identifies loci suggesting associations with morphogenesis, organogenesis, adrenal cell renewal and cancer.	Hip circumference adjusted for BMI	186,825 British ancestry men	NA	6	31464348	HCP5	HCP5, HCP5, HCP5, HCP5	non_coding_transcript_exon_variant	5e-15	0.0239755	186825	0
rs2286525	17	61394762	cg00730441	TBX2	-96.3491	35446358	JAMA Ophthalmol	Association of Novel Loci With Keratoconus Susceptibility in a Multitrait Genome-Wide Association Study of the UK Biobank Database and Canadian Longitudinal Study on Aging.	Central corneal thickness (MTAG)	17,803 European ancestry individuals	NA	17	61394762	NA	TBX2-AS1	intron_variant	2e-14	2.12829	17803	0
rs2286525	17	61394762	cg00730441	TBX2	-96.3491	34594039	Nat Genet	A cross-population atlas of genetic associations for 220 human phenotypes.	Medication use (calcium channel blockers)	49,327 East Asian ancestry cases, 129,399 East Asian ancestry controls	NA	17	61394762	NA	TBX2-AS1	intron_variant	6e-09	0.0491585	178726	0
rs2286525	17	61394762	cg00730441	TBX2	-96.3491	30578418	Nat Genet	Trans-ethnic association study of blood pressure determinants in over 750,000 individuals.	Systolic blood pressure	365,998 European ancestry individuals, 63,490 African ancestry individuals, 22,802 Hispanic individuals, 4,792 Asian ancestry individuals, 2,695 Native American ancestry individuals	299,024 European ancestry individuals, 17,277 individuals	17	61394762	BCAS3	TBX2-AS1	intron_variant	4e-19	0.353	459777	316301
rs2286525	17	61394762	cg00730441	TBX2	-96.3491	30487518	Nat Commun	Interethnic analyses of blood pressure loci in populations of East Asian and European descent.	Diastolic blood pressure	130,777 Japanese ancestry individuals	53,008 East Asian individuals, 105,253 European ancestry individuals	17	61394762	NR	TBX2-AS1	intron_variant	1e-10	0.2805	130777	158261
rs2286525	17	61394762	cg00730441	TBX2	-96.3491	30487518	Nat Commun	Interethnic analyses of blood pressure loci in populations of East Asian and European descent.	Mean arterial pressure	130,777 Japanese ancestry individuals	53,008 East Asian individuals, 105,253 European ancestry individuals	17	61394762	NR	TBX2-AS1	intron_variant	3e-11	0.3241	130777	158261
rs2286525	17	61394762	cg00730441	TBX2	-96.3491	35446358	JAMA Ophthalmol	Association of Novel Loci With Keratoconus Susceptibility in a Multitrait Genome-Wide Association Study of the UK Biobank Database and Canadian Longitudinal Study on Aging.	Corneal resistance factor (MTAG)	123,734 European ancestry individuals	NA	17	61394762	NA	TBX2-AS1	intron_variant	1e-20	0.042756	123734	0
rs2286525	17	61394762	cg00730441	TBX2	-96.3491	34594039	Nat Genet	A cross-population atlas of genetic associations for 220 human phenotypes.	Pulse pressure	360,863 European ancestry individuals, 145,445 East Asian ancestry individuals	NA	17	61394762	NA	TBX2-AS1	intron_variant	1e-11	0.0138	506308	0
rs2286525	17	61394762	cg00730441	TBX2	-96.3491	30578418	Nat Genet	Trans-ethnic association study of blood pressure determinants in over 750,000 individuals.	Pulse pressure	365,998 European ancestry individuals, 63,490 African ancestry individuals, 22,802 Hispanic individuals, 4,792 Asian ancestry individuals, 2,695 Native American ancestry individuals	299,024 European ancestry individuals, 17,277 individuals	17	61394762	BCAS3	TBX2-AS1	intron_variant	3e-10	0.1853	459777	316301
rs2286525	17	61394762	cg00730441	TBX2	-96.3491	30487518	Nat Commun	Interethnic analyses of blood pressure loci in populations of East Asian and European descent.	Systolic blood pressure	130,777 Japanese ancestry individuals	53,008 East Asian individuals, 105,253 European ancestry individuals	17	61394762	NR	TBX2-AS1	intron_variant	2e-10	0.4374	130777	158261
rs2286526	17	61394696	cg00730441	TBX2	-149.86	30975718	J Am Soc Nephrol	Novel Risk Loci Identified in a Genome-Wide Association Study of Urolithiasis in a Japanese Population.	Urolithiasis	11,130 Japanese ancestry cases, 187,639 Japanese ancestry controls	2,289 Japanese ancestry cases, 3,817 Japanese ancestry controls	17	61394696	LOC645722	TBX2-AS1	non_coding_transcript_exon_variant	1e-14	1.1236	198769	6106
rs2286526	17	61394696	cg00730441	TBX2	-149.86	30595370	Am J Hum Genet	Leveraging Polygenic Functional Enrichment to Improve GWAS Power.	Systolic blood pressure	approximately 422,000 European ancestry individuals	NA	17	61394696	NA	TBX2-AS1	non_coding_transcript_exon_variant	4e-20	NA	422000	0
rs2286530	17	61392694	cg00730441	TBX2	-49.8126	36224396	Nature	A saturated map of common genetic variants associated with human height.	Height	4,080,687 European ancestry individuals	49,160 European ancestry individuals	17	61392694	NA	BCAS3	3_prime_UTR_variant	1e-300	0.0409	4080687	49160
rs2286599	12	6390367	cg04911821	LTBR	-10.8196	34469753	Am J Hum Genet	Genetic determinants of blood-cell traits influence susceptibility to childhood acute lymphoblastic leukemia.	Basophil count	234,678 European ancestry individuals	100,513 European ancestry individuals	12	6390367	NA	LTBR	intron_variant	2e-11	NA	234678	100513
rs2286599	12	6390367	cg04911821	LTBR	-10.8196	32888493	Cell	Trans-ethnic and Ancestry-Specific Blood-Cell Genetics in 746,667 Individuals from 5 Global Populations.	White blood cell count	746,667 African American or Afro-Caribbean, African ancestry, European ancestry, East Asian ancestry, Hispanic or Latin American and South Asian ancestry individuals	NA	12	6390367	NR	LTBR	intron_variant	4e-40	NA	746667	0
rs2286599	12	6390367	cg04911821	LTBR	-10.8196	30595370	Am J Hum Genet	Leveraging Polygenic Functional Enrichment to Improve GWAS Power.	White blood cell count	approximately 444,000 European ancestry individuals	NA	12	6390367	NA	LTBR	intron_variant	2e-28	NA	444000	0
rs2286599	12	6390367	cg04911821	LTBR	-10.8196	34594039	Nat Genet	A cross-population atlas of genetic associations for 220 human phenotypes.	White blood cell count	350,470 European ancestry individuals, 154,355 East Asian ancestry individuals	NA	12	6390367	NA	LTBR	intron_variant	6e-19	0.0308	504825	0
rs2286599	12	6390367	cg04911821	LTBR	-10.8196	32888493	Cell	Trans-ethnic and Ancestry-Specific Blood-Cell Genetics in 746,667 Individuals from 5 Global Populations.	Basophil count	577,663 African American or Afro-Caribbean, African ancestry, European ancestry, East Asian ancestry, Hispanic or Latin American and South Asian ancestry individuals	NA	12	6390367	NR	LTBR	intron_variant	3e-12	NA	577663	0
rs2286599	12	6390367	cg04911821	LTBR	-10.8196	32888494	Cell	The Polygenic and Monogenic Basis of Blood Traits and Diseases.	White blood cell count	408,112 British individuals	NA	12	6390367	LTBR	LTBR	intron_variant	6e-32	0.0376174	408112	0
rs2286599	12	6390367	cg04911821	LTBR	-10.8196	32888493	Cell	Trans-ethnic and Ancestry-Specific Blood-Cell Genetics in 746,667 Individuals from 5 Global Populations.	White blood cell count	562,243 European ancestry individuals	NA	12	6390367	NR	LTBR	intron_variant	1e-43	0.03864	562243	0
rs2286599	12	6390367	cg04911821	LTBR	-10.8196	32888494	Cell	The Polygenic and Monogenic Basis of Blood Traits and Diseases.	Basophil count	408,112 British individuals	NA	12	6390367	LTBR	LTBR	intron_variant	8e-11	0.0208954	408112	0
rs2286599	12	6390367	cg04911821	LTBR	-10.8196	34469753	Am J Hum Genet	Genetic determinants of blood-cell traits influence susceptibility to childhood acute lymphoblastic leukemia.	Lymphocyte count	234,778 European ancestry individuals	100,554 European ancestry individuals	12	6390367	NA	LTBR	intron_variant	2e-39	NA	234778	100554
rs2286599	12	6390367	cg04911821	LTBR	-10.8196	32888493	Cell	Trans-ethnic and Ancestry-Specific Blood-Cell Genetics in 746,667 Individuals from 5 Global Populations.	Basophil count	474,001 European ancestry individuals	NA	12	6390367	NR	LTBR	intron_variant	1e-14	0.023189	474001	0
rs2286672	17	4809322	cg04103918	PLD2	-14.721	26502338	Nat Genet	Genetic association analyses implicate aberrant regulation of innate and adaptive immunity genes in the pathogenesis of systemic lupus erythematosus.	Systemic lupus erythematosus	5,201 European ancestry cases, 9,066 European ancestry controls	2,018 European ancestry cases, 6,925 European ancestry controls	17	4809322	PLD2	PLD2	missense_variant	3e-09	1.25	14267	8943
rs2287921	19	48725015	cg10404009	MAMSTR;RASIP1	-27.034	21060863	PLoS Genet	Four novel Loci (19q13, 6q24, 12q24, and 5q14) influence the microcirculation in vivo.	Retinal vascular caliber	15,358 European ancestry individuals	6,652 European ancestry individuals	19	48725015	FUT2, IZUMO1, FUT1, CA11, FGF21, FLJ36070, RASIP1	RASIP1	non_coding_transcript_exon_variant	2e-25	2.1	15358	6652
rs2287921	19	48725015	cg10404009	MAMSTR;RASIP1	-27.034	36376304	Nat Commun	Pleiotropic genetic architecture and novel loci for C-reactive protein levels.	Low-density lipoprotein levels (MTAG)	361,194 European ancestry individuals	NA	19	48725015	NA	RASIP1	non_coding_transcript_exon_variant	1e-44	0.01951	361194	0
rs2287921	19	48725015	cg10404009	MAMSTR;RASIP1	-27.034	27286809	BMC Genomics	Bivariate genome-wide association study identifies novel pleiotropic loci for lipids and inflammation.	C-reactive protein levels or LDL-cholesterol levels (pleiotropy)	65,000 individuals (C-reactive protein), 95,454 individuals (LDL-cholesterol)	NA	19	48725015	RASIP1	RASIP1	non_coding_transcript_exon_variant	3e-08	NA	160454	0
rs2287921	19	48725015	cg10404009	MAMSTR;RASIP1	-27.034	34887591	Nature	The power of genetic diversity in genome-wide association studies of lipids.	Total cholesterol levels	99,432 Admixed African or African ancestry individuals	NA	19	48725015	NA	RASIP1	non_coding_transcript_exon_variant	1e-08	0.0367144	99432	0
rs2287922	19	48728969	cg10404009	MAMSTR;RASIP1	-26.8893	32888494	Cell	The Polygenic and Monogenic Basis of Blood Traits and Diseases.	Mean platelet volume	408,112 British individuals	NA	19	48728969	RASIP1	RASIP1	missense_variant	4e-32	0.026541	408112	0
rs2287922	19	48728969	cg10404009	MAMSTR;RASIP1	-26.8893	30778226	Nat Genet	Protein-coding variants implicate novel genes related to lipid homeostasis contributing to body-fat distribution.	Waist-to-hip ratio adjusted for BMI (additive genetic model)	288,492 European ancestry individuals	132,177 European ancestry individuals	19	48728969	RASIP1	RASIP1	missense_variant	2e-08	0.0132	288492	132177
rs2287922	19	48728969	cg10404009	MAMSTR;RASIP1	-26.8893	30778226	Nat Genet	Protein-coding variants implicate novel genes related to lipid homeostasis contributing to body-fat distribution.	Waist-to-hip ratio adjusted for BMI (additive genetic model)	up to 157,516 European ancestry women	up to 62,368 European ancestry women	19	48728969	RASIP1	RASIP1	missense_variant	5e-09	0.0186	157516	62368
rs2287922	19	48728969	cg10404009	MAMSTR;RASIP1	-26.8893	30595370	Am J Hum Genet	Leveraging Polygenic Functional Enrichment to Improve GWAS Power.	Height	approximately 458,000 European ancestry individuals	NA	19	48728969	NA	RASIP1	missense_variant	2e-11	NA	458000	0
rs2287922	19	48728969	cg10404009	MAMSTR;RASIP1	-26.8893	27863252	Cell	The Allelic Landscape of Human Blood Cell Trait Variation and Links to Common Complex Disease.	Mean platelet volume	164,454 European ancestry individuals	NA	19	48728969	RASIP1	RASIP1	missense_variant	1e-11	0.0244899	164454	0
rs2287922	19	48728969	cg10404009	MAMSTR;RASIP1	-26.8893	35585065	Nat Commun	Large-scale GWAS of food liking reveals genetic determinants and genetic correlations with distinct neurophysiological traits.	F-lentils/beans liking (derived food-liking factor)	159,108 European ancestry individuals	NA	19	48728969	NA	RASIP1	missense_variant	6e-10	0.02197	159108	0
rs2287922	19	48728969	cg10404009	MAMSTR;RASIP1	-26.8893	30778226	Nat Genet	Protein-coding variants implicate novel genes related to lipid homeostasis contributing to body-fat distribution.	Waist-to-hip ratio adjusted for BMI (additive genetic model)	288,492 European ancestry individuals, up to 15,687 African American individuals, up to 29,315 South Asian ancestry individuals, up to 6,800 East Asian ancestry individuals, up to 4,075 Hispanic ancestry individuals	132,177 European ancestry individuals	19	48728969	RASIP1	RASIP1	missense_variant	2e-09	0.0138	344369	132177
rs2287922	19	48728969	cg10404009	MAMSTR;RASIP1	-26.8893	30595370	Am J Hum Genet	Leveraging Polygenic Functional Enrichment to Improve GWAS Power.	Waist-hip ratio	approximately 458,000 European ancestry individuals	NA	19	48728969	NA	RASIP1	missense_variant	1e-08	NA	458000	0
rs2287922	19	48728969	cg10404009	MAMSTR;RASIP1	-26.8893	35585065	Nat Commun	Large-scale GWAS of food liking reveals genetic determinants and genetic correlations with distinct neurophysiological traits.	Beans liking	159,014 European ancestry individuals	NA	19	48728969	NA	RASIP1	missense_variant	5e-14	0.09437	159014	0
rs2287922	19	48728969	cg10404009	MAMSTR;RASIP1	-26.8893	35585065	Nat Commun	Large-scale GWAS of food liking reveals genetic determinants and genetic correlations with distinct neurophysiological traits.	Milk chocolate liking	159,434 European ancestry individuals	NA	19	48728969	NA	RASIP1	missense_variant	8e-19	0.031462	159434	0
rs2287922	19	48728969	cg10404009	MAMSTR;RASIP1	-26.8893	31719535	Nat Commun	Multi-ancestry sleep-by-SNP interaction analysis in 126,926 individuals reveals lipid loci stratified by sleep duration.	LDL cholesterol levels x long total sleep time interaction (2df test)	2,913 African American long sleepers, 358 Chinese ancestry long sleepers, 110 Asian ancestry long sleepers, 7,583 European ancestry long sleepers, 1,036 Hispanic/Latino long sleepers, up to 11,862 African American controls, 1,432 Chinese ancestry controls, 444 Asian ancestry controls, at least 31,744 European ancestry controls, 4,066 Hispanic/Latino controls	at least 214 African American long sleepers, 616 East Asian ancestry long sleepers, up to 6,657 European ancestry long sleepers, 2,457 Hispanic long sleepers, at least 913 African American controls, 2,517 East Asian ancestry controls, up to 26,868 European ancestry controls, 9,870 Hispanic controls	19	48728969	FUT2	RASIP1	missense_variant	1e-11	1.289	61548	50112
rs2287922	19	48728969	cg10404009	MAMSTR;RASIP1	-26.8893	30778226	Nat Genet	Protein-coding variants implicate novel genes related to lipid homeostasis contributing to body-fat distribution.	Waist-to-hip ratio adjusted for BMI (additive genetic model)	up to 157,516 European ancestry women, up to 180,131 African American, South Asian, East Asian and Hispanic ancestry women	up to 62,368 European ancestry women	19	48728969	RASIP1	RASIP1	missense_variant	3e-09	0.0184	337647	62368
rs2288278	17	48583930	cg12350474		-10.282	34887591	Nature	The power of genetic diversity in genome-wide association studies of lipids.	Non-HDL cholesterol levels	40,963 South Asian ancestry individuals, 48,057 Hispanic individuals, 99,432 Admixed African or African ancestry individuals, 146,492 East Asian ancestry individuals, 1,320,016 European ancestry individuals	NA	17	48583930	NA	HOXB-AS3, HOXB3	intron_variant	5e-15	NA	1654960	0
rs2288278	17	48583930	cg12350474		-10.282	34887591	Nature	The power of genetic diversity in genome-wide association studies of lipids.	Low density lipoprotein cholesterol levels	1,320,016 European ancestry individuals	NA	17	48583930	NA	HOXB-AS3, HOXB3	intron_variant	2e-17	0.0144015	1320016	0
rs2288278	17	48583930	cg12350474		-10.282	29313844	Nat Commun	Large-scale GWAS identifies multiple loci for hand grip strength providing biological insights into muscular fitness.	Hand grip strength	142,035 European ancestry individuals	53,145 European ancestry individuals	17	48583930	HOXB3	HOXB-AS3, HOXB3	intron_variant	4e-12	0.1574	142035	53145
rs2288789	5	103264823	cg04435885		-11.8078	30595370	Am J Hum Genet	Leveraging Polygenic Functional Enrichment to Improve GWAS Power.	Red blood cell count	approximately 445,000 European ancestry individuals	NA	5	103264823	NA	MACIR	intron_variant	5e-11	NA	445000	0
rs2288789	5	103264823	cg04435885		-11.8078	32888493	Cell	Trans-ethnic and Ancestry-Specific Blood-Cell Genetics in 746,667 Individuals from 5 Global Populations.	Red blood cell count	727,624 African American or Afro-Caribbean, African ancestry, European ancestry, East Asian ancestry, Hispanic or Latin American and South Asian ancestry individuals	NA	5	103264823	NR	MACIR	intron_variant	1e-16	NA	727624	0
rs2288789	5	103264823	cg04435885		-11.8078	32888494	Cell	The Polygenic and Monogenic Basis of Blood Traits and Diseases.	Mean spheric corpuscular volume	408,112 British individuals	NA	5	103264823	C5orf30	MACIR	intron_variant	9e-11	0.0153785	408112	0
rs2288789	5	103264823	cg04435885		-11.8078	30595370	Am J Hum Genet	Leveraging Polygenic Functional Enrichment to Improve GWAS Power.	Mean corpuscular hemoglobin	approximately 443,000 European ancestry individuals	NA	5	103264823	NA	MACIR	intron_variant	3e-20	NA	443000	0
rs2288789	5	103264823	cg04435885		-11.8078	32888493	Cell	Trans-ethnic and Ancestry-Specific Blood-Cell Genetics in 746,667 Individuals from 5 Global Populations.	Red blood cell count	545,203 European ancestry individuals	NA	5	103264823	NR	MACIR	intron_variant	3e-12	0.013686	545203	0
rs2288789	5	103264823	cg04435885		-11.8078	34594039	Nat Genet	A cross-population atlas of genetic associations for 220 human phenotypes.	Red blood cell count	350,475 European ancestry individuals, 153,512 East Asian ancestry individuals	NA	5	103264823	NA	MACIR	intron_variant	5e-14	0.0138	503987	0
rs2288789	5	103264823	cg04435885		-11.8078	32888494	Cell	The Polygenic and Monogenic Basis of Blood Traits and Diseases.	Red blood cell count	408,112 British individuals	NA	5	103264823	C5orf30	MACIR	intron_variant	9e-10	0.0143441	408112	0
rs2289261	15	67165147	cg15723784	SMAD3	-16.6354	28195142	Nat Commun	A genome-wide association study yields five novel thyroid cancer risk loci.	Thyroid cancer	2,637 European ancestry cases, 364 non-array typed, familial imputed Icelandic ancestry cases, 134,811 European ancestry controls, 152,739 non-array typed, familial imputed Icelandic ancestry controls.	NA	15	67165147	SMAD3	SMAD3	intron_variant	3e-09	1.23	290551	0
rs2289307	10	119823044	cg11613559	INPP5F	-10.1345	34887591	Nature	The power of genetic diversity in genome-wide association studies of lipids.	Total cholesterol levels	40,963 South Asian ancestry individuals, 48,057 Hispanic individuals, 99,432 Admixed African or African ancestry individuals, 146,492 East Asian ancestry individuals, 1,320,016 European ancestry individuals	NA	10	119823044	NA	INPP5F	intron_variant	3e-09	NA	1654960	0
rs2289691	15	78922896	cg17506061		-111.286	35762941	Invest Ophthalmol Vis Sci	High Blood Pressure and Intraocular Pressure: A Mendelian Randomization Study.	Pulse pressure	526,001 European ancestry individuals	NA	15	78922896	NA	CTSH	3_prime_UTR_variant	8e-10	0.2301	526001	0
rs2289790	15	67184632	cg15723784	SMAD3	-9.14258	31015401	Nat Commun	Genome-wide association study of medication-use and associated disease in the UK Biobank.	Medication use (adrenergics, inhalants)	28,880 European ancestry cases, 147,565 European ancestry controls	NA	15	67184632	SMAD3	SMAD3	intron_variant	9e-11	0.0693783	176445	0
rs2289791	15	67184614	cg15723784	SMAD3	-9.3831	36477530	Nature	Genetic diversity fuels gene discovery for tobacco and alcohol use.	Smoking initiation	2,669,029 European ancestry individuals	NA	15	67184614	NA	SMAD3	intron_variant	6e-23	0.0099	2669029	0
rs2289791	15	67184614	cg15723784	SMAD3	-9.3831	30643251	Nat Genet	Association studies of up to 1.2 million individuals yield new insights into the genetic etiology of tobacco and alcohol use.	Smoking initiation (ever regular vs never regular)	up to 1,232,091 European ancestry individuals	NA	15	67184614	NR	SMAD3	intron_variant	2e-09	0.0177255	1232091	0
rs2290572	15	74838232	cg02395127	LMAN1L	-10.5314	32888494	Cell	The Polygenic and Monogenic Basis of Blood Traits and Diseases.	Lymphocyte percentage of white cells	408,112 British individuals	NA	15	74838232	ULK3	ULK3	intron_variant	1e-13	0.0170416	408112	0
rs2290769	17	75830325	cg07010633	UNC13D	-212.45	30595370	Am J Hum Genet	Leveraging Polygenic Functional Enrichment to Improve GWAS Power.	Cardiovascular disease	approximately 459,000 European ancestry individuals	NA	17	75830325	NA	UNC13D	intron_variant	3e-13	NA	459000	0
rs2291119	11	47276650	cg03732020	NR1H3	-8.72908	36329257	Commun Biol	Phenome-wide analysis of Taiwan Biobank reveals novel glycemia-related loci and genetic risks for diabetes.	Albumin levels	76,638 Taiwanese ancestry individuals	NA	11	47276650	NA	MADD	intron_variant	6e-10	0.00770848	76638	0
rs2292553	2	218282080	cg01329789	TMBIM1;PNKD	-28.1822	30595370	Am J Hum Genet	Leveraging Polygenic Functional Enrichment to Improve GWAS Power.	Height	approximately 458,000 European ancestry individuals	NA	2	218282080	NA	TMBIM1, PNKD	missense_variant	3e-45	NA	458000	0
rs2292553	2	218282080	cg01329789	TMBIM1;PNKD	-28.1822	30504769	Nat Commun	Genome-wide association meta-analysis yields 20 loci associated with gallstone disease.	Gallstone disease	27,174 European ancestry cases, 736,838 European ancestry controls	NA	2	218282080	TMBIM1	TMBIM1, PNKD	missense_variant	1e-08	1.05263	764012	0
rs2292553	2	218282080	cg01329789	TMBIM1;PNKD	-28.1822	33547301	Nat Commun	Genome-wide association study of serum liver enzymes implicates diverse metabolic and liver pathology.	Serum alkaline phosphatase levels	390,964 European ancestry individuals	105,030 East Asian ancestry individuals	2	218282080	TMBIM1	TMBIM1, PNKD	missense_variant	1e-12	7.1	390964	105030
rs2292642	17	78399349	cg04610187		-9.10525	33730874	Arterioscler Thromb Vasc Biol	Genome-Wide Association Study and Identification of a Protective Missense Variant on Lipoprotein(a) Concentration: Protective Missense Variant on Lipoprotein(a) Concentration.	Lipoprotein (a) levels	348,591 European ancestry individuals, 6,000 African ancestry individuals, 9,116 Asian ancestry individuals, 7,505 individuals	NA	17	78399349	PGS1	PGS1	splice_region_variant	3e-08	0.00584	371212	0
rs2292643	17	78399340	cg04610187		-9.10525	35213538	PLoS Biol	Characterising metabolomic signatures of lipid-modifying therapies through drug target mendelian randomisation.	Free cholesterol to total lipids ratio in medium LDL	115,082 European ancestry individuals	NA	17	78399340	NA	PGS1	splice_region_variant	4e-08	0.0222124	115082	0
rs2292643	17	78399340	cg04610187		-9.10525	35213538	PLoS Biol	Characterising metabolomic signatures of lipid-modifying therapies through drug target mendelian randomisation.	Free cholesterol to total lipids ratio in small LDL	115,082 European ancestry individuals	NA	17	78399340	NA	PGS1	splice_region_variant	3e-08	0.0224885	115082	0
rs2292643	17	78399340	cg04610187		-9.10525	35213538	PLoS Biol	Characterising metabolomic signatures of lipid-modifying therapies through drug target mendelian randomisation.	Cholesteryl esters to total lipids ratio in medium HDL	115,082 European ancestry individuals	NA	17	78399340	NA	PGS1	splice_region_variant	1e-08	0.0232582	115082	0
rs2292644	17	78398368	cg04610187		-9.11119	35213538	PLoS Biol	Characterising metabolomic signatures of lipid-modifying therapies through drug target mendelian randomisation.	Average diameter for VLDL particles	115,082 European ancestry individuals	NA	17	78398368	NA	PGS1	intron_variant	5e-09	0.0231047	115082	0
rs2292645	17	78398114	cg04610187		-23.6815	35213538	PLoS Biol	Characterising metabolomic signatures of lipid-modifying therapies through drug target mendelian randomisation.	Triglyceride levels in large VLDL	115,082 European ancestry individuals	NA	17	78398114	NA	PGS1	intron_variant	4e-08	0.0252889	115082	0
rs2292749	17	42666566	cg03989507	CNTNAP1	-17.5602	33385400	J Invest Dermatol	Causal relationship and shared genetic loci between psoriasis and type 2 diabetes through trans-disease meta-analysis.	Psoriasis or type 2 diabetes (trans-disease meta-analysis)	11,024 European ancestry psoriasis cases, 74,124 European ancestry diabetes cases, 840,342 European ancestry controls	NA	NA	NA	STAT3	NA	NA	2e-09	1.07	925490	0
rs2292749	17	42666566	cg13408214	PLEKHH3	-7.46177	33385400	J Invest Dermatol	Causal relationship and shared genetic loci between psoriasis and type 2 diabetes through trans-disease meta-analysis.	Psoriasis or type 2 diabetes (trans-disease meta-analysis)	11,024 European ancestry psoriasis cases, 74,124 European ancestry diabetes cases, 840,342 European ancestry controls	NA	NA	NA	STAT3	NA	NA	2e-09	1.07	925490	0
rs2293059	12	53065317	cg17094065	TENC1	-41.4119	36224396	Nature	A saturated map of common genetic variants associated with human height.	Height	455,180 Hispanic or Latin American individuals	NA	12	53065317	NA	SPRYD3	3_prime_UTR_variant	3e-11	0.0328	455180	0
rs2293445	12	49005079	cg21747160	LMBR1L	-18.9725	35361970	Nat Genet	Polygenic prediction of educational attainment within and between families from genome-wide association analyses in 3 million individuals.	Educational attainment	3,037,499 European ancestry individuals	NA	12	49005079	NA	DDN-AS1, PRKAG1	intron_variant	3e-28	0.0118545	3037499	0
rs2293445	12	49005079	cg21747160	LMBR1L	-18.9725	30038396	Nat Genet	Gene discovery and polygenic prediction from a genome-wide association study of educational attainment in 1.1 million individuals.	Highest math class taken (MTAG)	811,539 European ancestry individuals	NA	12	49005079	Intergenic	DDN-AS1, PRKAG1	intron_variant	9e-15	0.0131	811539	0
rs2293445	12	49005079	cg21747160	LMBR1L	-18.9725	35764056	Neuropsychobiology	Genetic Relationships between Attention-Deficit/Hyperactivity Disorder, Autism Spectrum Disorder, and Intelligence.	Attention deficit hyperactivity disorder or autism spectrum disorder or intelligence (pleiotropy)	20,183 European ancestry ADHD cases, 18,381 European ancestry ASD cases, up to 63,160 European ancestry controls, 269,867 European ancestry individuals with intelligence measurements	NA	12	49005079	NA	DDN-AS1, PRKAG1	intron_variant	4e-15	NA	371591	0
rs2293688	19	35746344	cg18229178	HSPB6	-12.3992	30038396	Nat Genet	Gene discovery and polygenic prediction from a genome-wide association study of educational attainment in 1.1 million individuals.	Highest math class taken (MTAG)	811,539 European ancestry individuals	NA	19	35746344	Intergenic	PSENEN	intron_variant	5e-10	0.0108	811539	0
rs2295119	6	33093093	cg09676013	HLA-DPB2	-84.522	32912934	J Am Soc Nephrol	Genome-Wide Meta-Analysis Identifies Three Novel Susceptibility Loci and Reveals Ethnic Heterogeneity of Genetic Susceptibility for IgA Nephropathy.	IgA nephropathy	2,628 Chinese ancestry cases, 11,563 Chinese ancestry controls	6,879 Han Chinese ancestry cases, 9,019 Han Chinese ancestry controls, 1,039 Italian ancestry cases, 1,289 Italian ancestry controls	6	33093093	DPA1.DPB2	HLA-DPA2, HLA-DPA2, HLA-DPA2, HLA-DPA2, HLA-DPA2	non_coding_transcript_exon_variant	3e-14	1.36058	14191	18226
rs2297991	10	112153464	cg02910987		-11.4962	29507422	Nat Genet	A large electronic-health-record-based genome-wide study of serum lipids.	Low density lipoprotein cholesterol levels	76,627 European ancestry individuals, 7,795 Hispanic individuals, 6,855 East Asian ancestry individuals, 2,958 African American individuals, 439 South Asian ancestry individuals	NA	10	112153464	NR	GPAM	3_prime_UTR_variant	3e-18	0.044	94674	0
rs2297991	10	112153464	cg02910987		-11.4962	29403010	Nat Genet	Genetic analysis of quantitative traits in the Japanese population links cell types to complex human diseases.	Total cholesterol levels	128,305 Japanese ancestry individuals	NA	10	112153464	NR	GPAM	3_prime_UTR_variant	2e-08	0.02614	128305	0
rs2297991	10	112153464	cg02910987		-11.4962	35213538	PLoS Biol	Characterising metabolomic signatures of lipid-modifying therapies through drug target mendelian randomisation.	Phospholipids to total lipids ratio in chylomicrons and extremely large VLDL	111,638 European ancestry individuals	NA	10	112153464	NA	GPAM	3_prime_UTR_variant	2e-10	0.0291564	111638	0
rs2297991	10	112153464	cg02910987		-11.4962	29507422	Nat Genet	A large electronic-health-record-based genome-wide study of serum lipids.	Low density lipoprotein cholesterol levels	76,627 European ancestry individuals, 7,795 Hispanic individuals, 6,855 East Asian ancestry individuals, 2,958 African American individuals, 439 South Asian ancestry individuals	NA	10	112153464	NR	GPAM	3_prime_UTR_variant	5e-18	0.04	94674	0
rs2297991	10	112153464	cg02910987		-11.4962	29507422	Nat Genet	A large electronic-health-record-based genome-wide study of serum lipids.	High density lipoprotein cholesterol levels	76,627 European ancestry individuals, 7,795 Hispanic individuals, 6,855 East Asian ancestry individuals, 2,958 African American individuals, 439 South Asian ancestry individuals	NA	10	112153464	NR	GPAM	3_prime_UTR_variant	4e-11	0.027	94674	0
rs2297991	10	112153464	cg02910987		-11.4962	29507422	Nat Genet	A large electronic-health-record-based genome-wide study of serum lipids.	High density lipoprotein cholesterol levels	76,627 European ancestry individuals, 7,795 Hispanic individuals, 6,855 East Asian ancestry individuals, 2,958 African American individuals, 439 South Asian ancestry individuals	NA	10	112153464	NR	GPAM	3_prime_UTR_variant	1e-16	0.031	94674	0
rs2297991	10	112153464	cg02910987		-11.4962	29507422	Nat Genet	A large electronic-health-record-based genome-wide study of serum lipids.	Total cholesterol levels	76,627 European ancestry individuals, 7,795 Hispanic individuals, 6,855 East Asian ancestry individuals, 2,958 African American individuals, 439 South Asian ancestry individuals	NA	10	112153464	NR	GPAM	3_prime_UTR_variant	3e-18	0.043	94674	0
rs2297991	10	112153464	cg02910987		-11.4962	25961943	Nat Genet	The impact of low-frequency and rare variants on lipid levels.	Cholesterol, total	up to 62,166 European ancestry individuals	NA	10	112153464	GPAM	GPAM	3_prime_UTR_variant	8e-10	0.042	62166	0
rs2297991	10	112153464	cg02910987		-11.4962	32242144	Nat Commun	Genome-wide association study identifies 143 loci associated with 25 hydroxyvitamin D concentration.	Serum 25-Hydroxyvitamin D levels	496,946 European ancestry individuals	NA	10	112153464	NA	GPAM	3_prime_UTR_variant	2e-08	0.0127547	496946	0
rs2297991	10	112153464	cg02910987		-11.4962	34594039	Nat Genet	A cross-population atlas of genetic associations for 220 human phenotypes.	White blood cell count	350,470 European ancestry individuals, 154,355 East Asian ancestry individuals	NA	10	112153464	NA	GPAM	3_prime_UTR_variant	4e-08	0.0122	504825	0
rs2297991	10	112153464	cg02910987		-11.4962	29507422	Nat Genet	A large electronic-health-record-based genome-wide study of serum lipids.	Total cholesterol levels	76,627 European ancestry individuals, 7,795 Hispanic individuals, 6,855 East Asian ancestry individuals, 2,958 African American individuals, 439 South Asian ancestry individuals	NA	10	112153464	NR	GPAM	3_prime_UTR_variant	8e-19	0.04	94674	0
rs2297991	10	112153464	cg02910987		-11.4962	36142332	Int J Mol Sci	Common and Rare <i>PCSK9</i> Variants Associated with Low-Density Lipoprotein Cholesterol Levels and the Risk of Diabetes Mellitus: A Mendelian Randomization Study.	LDL cholesterol levels	75,441 East Asian ancestry individuals	NA	10	112153464	NA	GPAM	3_prime_UTR_variant	1e-09	0.0039	75441	0
rs2298632	1	23383982	cg00463859	TCEA3	-7.36645	32916098	Cell Syst	The Genetic Makeup of the Electrocardiogram.	Electrocardiogram morphology (amplitude at temporal datapoints)	63,706 European and unknown ancestry individuals	NA	1	23383982	TCEA3	TCEA3, TCEA3	3_prime_UTR_variant	8e-12	0.0378402	63706	0
rs2298632	1	23383982	cg00463859	TCEA3	-7.36645	32916098	Cell Syst	The Genetic Makeup of the Electrocardiogram.	Electrocardiogram morphology (amplitude at temporal datapoints)	63,706 European and unknown ancestry individuals	NA	1	23383982	TCEA3	TCEA3, TCEA3	3_prime_UTR_variant	5e-15	0.0425073	63706	0
rs2298632	1	23383982	cg00463859	TCEA3	-7.36645	34594039	Nat Genet	A cross-population atlas of genetic associations for 220 human phenotypes.	HDL cholesterol	315,133 European ancestry individuals, 74,970 East Asian ancestry individuals	NA	1	23383982	NA	TCEA3, TCEA3	3_prime_UTR_variant	4e-12	0.0145	390103	0
rs2298632	1	23383982	cg00463859	TCEA3	-7.36645	32916098	Cell Syst	The Genetic Makeup of the Electrocardiogram.	Electrocardiogram morphology (amplitude at temporal datapoints)	63,706 European and unknown ancestry individuals	NA	1	23383982	TCEA3	TCEA3, TCEA3	3_prime_UTR_variant	8e-13	0.0398094	63706	0
rs2298632	1	23383982	cg00463859	TCEA3	-7.36645	32916098	Cell Syst	The Genetic Makeup of the Electrocardiogram.	Electrocardiogram morphology (amplitude at temporal datapoints)	63,706 European and unknown ancestry individuals	NA	1	23383982	TCEA3	TCEA3, TCEA3	3_prime_UTR_variant	6e-13	0.0394709	63706	0
rs2298632	1	23383982	cg00463859	TCEA3	-7.36645	32916098	Cell Syst	The Genetic Makeup of the Electrocardiogram.	Electrocardiogram morphology (amplitude at temporal datapoints)	63,706 European and unknown ancestry individuals	NA	1	23383982	TCEA3	TCEA3, TCEA3	3_prime_UTR_variant	4e-16	0.0442412	63706	0
rs2298632	1	23383982	cg00463859	TCEA3	-7.36645	32916098	Cell Syst	The Genetic Makeup of the Electrocardiogram.	Electrocardiogram morphology (amplitude at temporal datapoints)	63,706 European and unknown ancestry individuals	NA	1	23383982	TCEA3	TCEA3, TCEA3	3_prime_UTR_variant	7e-13	0.039406	63706	0
rs2298632	1	23383982	cg00463859	TCEA3	-7.36645	32916098	Cell Syst	The Genetic Makeup of the Electrocardiogram.	Electrocardiogram morphology (amplitude at temporal datapoints)	63,706 European and unknown ancestry individuals	NA	1	23383982	TCEA3	TCEA3, TCEA3	3_prime_UTR_variant	2e-11	0.0372387	63706	0
rs2298632	1	23383982	cg00463859	TCEA3	-7.36645	32916098	Cell Syst	The Genetic Makeup of the Electrocardiogram.	Electrocardiogram morphology (amplitude at temporal datapoints)	63,706 European and unknown ancestry individuals	NA	1	23383982	TCEA3	TCEA3, TCEA3	3_prime_UTR_variant	2e-15	0.0434032	63706	0
rs2298632	1	23383982	cg00463859	TCEA3	-7.36645	32916098	Cell Syst	The Genetic Makeup of the Electrocardiogram.	Electrocardiogram morphology (amplitude at temporal datapoints)	63,706 European and unknown ancestry individuals	NA	1	23383982	TCEA3	TCEA3, TCEA3	3_prime_UTR_variant	8e-16	0.043801	63706	0
rs2298632	1	23383982	cg00463859	TCEA3	-7.36645	32916098	Cell Syst	The Genetic Makeup of the Electrocardiogram.	Electrocardiogram morphology (amplitude at temporal datapoints)	63,706 European and unknown ancestry individuals	NA	1	23383982	TCEA3	TCEA3, TCEA3	3_prime_UTR_variant	6e-15	0.0423428	63706	0
rs2298632	1	23383982	cg00463859	TCEA3	-7.36645	32916098	Cell Syst	The Genetic Makeup of the Electrocardiogram.	Electrocardiogram morphology (amplitude at temporal datapoints)	63,706 European and unknown ancestry individuals	NA	1	23383982	TCEA3	TCEA3, TCEA3	3_prime_UTR_variant	5e-14	0.0407733	63706	0
rs2298632	1	23383982	cg00463859	TCEA3	-7.36645	36050321	Nat Commun	Genetic analyses of the electrocardiographic QT interval and its components identify additional loci and pathways.	QRS duration	252,730 European ancestry, African ancestry, Hispanic or Latin American, South East Asian ancestry, South Asian ancestry individuals	NA	1	23383982	NA	TCEA3, TCEA3	3_prime_UTR_variant	7e-20	0.0275	252730	0
rs2298632	1	23383982	cg00463859	TCEA3	-7.36645	35389749	Circulation	Monogenic and Polygenic Contributions to QTc Prolongation in the Population.	QTc interval	79,167 European ancestry individuals, 1,614 African ancestry individuals, 78 Hispanic or Latin American individuals, 1,500 Asian ancestry individuals, 2,271 individuals	16,074 European ancestry individuals, 4,887 African ancestry individuals, 596 Hispanic or Latin American individuals, 768 Asian ancestry individuals, 998 Amish individuals, 3,653 individuals	1	23383982	NA	TCEA3, TCEA3	3_prime_UTR_variant	2e-10	0.74	84630	26976
rs2298632	1	23383982	cg00463859	TCEA3	-7.36645	32916098	Cell Syst	The Genetic Makeup of the Electrocardiogram.	Electrocardiogram morphology (amplitude at temporal datapoints)	63,706 European and unknown ancestry individuals	NA	1	23383982	TCEA3	TCEA3, TCEA3	3_prime_UTR_variant	2e-15	0.0431271	63706	0
rs2298632	1	23383982	cg00463859	TCEA3	-7.36645	32916098	Cell Syst	The Genetic Makeup of the Electrocardiogram.	Electrocardiogram morphology (amplitude at temporal datapoints)	63,706 European and unknown ancestry individuals	NA	1	23383982	TCEA3	TCEA3, TCEA3	3_prime_UTR_variant	9e-16	0.0436559	63706	0
rs2298632	1	23383982	cg00463859	TCEA3	-7.36645	32916098	Cell Syst	The Genetic Makeup of the Electrocardiogram.	Electrocardiogram morphology (amplitude at temporal datapoints)	63,706 European and unknown ancestry individuals	NA	1	23383982	TCEA3	TCEA3, TCEA3	3_prime_UTR_variant	9e-15	0.0424809	63706	0
rs2298632	1	23383982	cg00463859	TCEA3	-7.36645	32916098	Cell Syst	The Genetic Makeup of the Electrocardiogram.	Electrocardiogram morphology (amplitude at temporal datapoints)	63,706 European and unknown ancestry individuals	NA	1	23383982	TCEA3	TCEA3, TCEA3	3_prime_UTR_variant	3e-15	0.0435365	63706	0
rs2298632	1	23383982	cg00463859	TCEA3	-7.36645	32916098	Cell Syst	The Genetic Makeup of the Electrocardiogram.	Electrocardiogram morphology (amplitude at temporal datapoints)	63,706 European and unknown ancestry individuals	NA	1	23383982	TCEA3	TCEA3, TCEA3	3_prime_UTR_variant	9e-18	0.0465244	63706	0
rs2298632	1	23383982	cg00463859	TCEA3	-7.36645	32916098	Cell Syst	The Genetic Makeup of the Electrocardiogram.	Electrocardiogram morphology (amplitude at temporal datapoints)	63,706 European and unknown ancestry individuals	NA	1	23383982	TCEA3	TCEA3, TCEA3	3_prime_UTR_variant	8e-11	0.0356211	63706	0
rs2298632	1	23383982	cg00463859	TCEA3	-7.36645	32916098	Cell Syst	The Genetic Makeup of the Electrocardiogram.	Electrocardiogram morphology (amplitude at temporal datapoints)	63,706 European and unknown ancestry individuals	NA	1	23383982	TCEA3	TCEA3, TCEA3	3_prime_UTR_variant	4e-10	0.0344598	63706	0
rs2298632	1	23383982	cg00463859	TCEA3	-7.36645	32916098	Cell Syst	The Genetic Makeup of the Electrocardiogram.	Electrocardiogram morphology (amplitude at temporal datapoints)	63,706 European and unknown ancestry individuals	NA	1	23383982	TCEA3	TCEA3, TCEA3	3_prime_UTR_variant	4e-16	0.0443927	63706	0
rs2298632	1	23383982	cg00463859	TCEA3	-7.36645	32916098	Cell Syst	The Genetic Makeup of the Electrocardiogram.	Electrocardiogram morphology (amplitude at temporal datapoints)	63,706 European and unknown ancestry individuals	NA	1	23383982	TCEA3	TCEA3, TCEA3	3_prime_UTR_variant	4e-16	0.0441874	63706	0
rs2298632	1	23383982	cg00463859	TCEA3	-7.36645	32916098	Cell Syst	The Genetic Makeup of the Electrocardiogram.	Electrocardiogram morphology (amplitude at temporal datapoints)	63,706 European and unknown ancestry individuals	NA	1	23383982	TCEA3	TCEA3, TCEA3	3_prime_UTR_variant	2e-09	0.0333669	63706	0
rs2298632	1	23383982	cg00463859	TCEA3	-7.36645	32916098	Cell Syst	The Genetic Makeup of the Electrocardiogram.	Electrocardiogram morphology (amplitude at temporal datapoints)	63,706 European and unknown ancestry individuals	NA	1	23383982	TCEA3	TCEA3, TCEA3	3_prime_UTR_variant	3e-12	0.0385488	63706	0
rs2298632	1	23383982	cg00463859	TCEA3	-7.36645	32916098	Cell Syst	The Genetic Makeup of the Electrocardiogram.	Electrocardiogram morphology (amplitude at temporal datapoints)	63,706 European and unknown ancestry individuals	NA	1	23383982	TCEA3	TCEA3, TCEA3	3_prime_UTR_variant	2e-10	0.0342303	63706	0
rs2298632	1	23383982	cg00463859	TCEA3	-7.36645	36050321	Nat Commun	Genetic analyses of the electrocardiographic QT interval and its components identify additional loci and pathways.	QRS duration	212,199 European ancestry individuals	NA	1	23383982	NA	TCEA3, TCEA3	3_prime_UTR_variant	1e-19	0.0296	212199	0
rs2298632	1	23383982	cg00463859	TCEA3	-7.36645	32916098	Cell Syst	The Genetic Makeup of the Electrocardiogram.	Electrocardiogram morphology (amplitude at temporal datapoints)	63,706 European and unknown ancestry individuals	NA	1	23383982	TCEA3	TCEA3, TCEA3	3_prime_UTR_variant	7e-16	0.0437832	63706	0
rs2298632	1	23383982	cg00463859	TCEA3	-7.36645	36050321	Nat Commun	Genetic analyses of the electrocardiographic QT interval and its components identify additional loci and pathways.	JT interval	252,730 European ancestry, African ancestry, Hispanic or Latin American, South East Asian ancestry, South Asian ancestry individuals	NA	1	23383982	NA	TCEA3, TCEA3	3_prime_UTR_variant	1e-69	0.0527	252730	0
rs2298632	1	23383982	cg00463859	TCEA3	-7.36645	32916098	Cell Syst	The Genetic Makeup of the Electrocardiogram.	Electrocardiogram morphology (amplitude at temporal datapoints)	63,706 European and unknown ancestry individuals	NA	1	23383982	TCEA3	TCEA3, TCEA3	3_prime_UTR_variant	1e-15	0.0432239	63706	0
rs2298632	1	23383982	cg00463859	TCEA3	-7.36645	32916098	Cell Syst	The Genetic Makeup of the Electrocardiogram.	Electrocardiogram morphology (amplitude at temporal datapoints)	63,706 European and unknown ancestry individuals	NA	1	23383982	TCEA3	TCEA3, TCEA3	3_prime_UTR_variant	2e-09	0.0334688	63706	0
rs2298632	1	23383982	cg00463859	TCEA3	-7.36645	32916098	Cell Syst	The Genetic Makeup of the Electrocardiogram.	Electrocardiogram morphology (amplitude at temporal datapoints)	63,706 European and unknown ancestry individuals	NA	1	23383982	TCEA3	TCEA3, TCEA3	3_prime_UTR_variant	4e-09	0.0327456	63706	0
rs2298632	1	23383982	cg00463859	TCEA3	-7.36645	32916098	Cell Syst	The Genetic Makeup of the Electrocardiogram.	Electrocardiogram morphology (amplitude at temporal datapoints)	63,706 European and unknown ancestry individuals	NA	1	23383982	TCEA3	TCEA3, TCEA3	3_prime_UTR_variant	4e-16	0.0445673	63706	0
rs2298632	1	23383982	cg00463859	TCEA3	-7.36645	32916098	Cell Syst	The Genetic Makeup of the Electrocardiogram.	Electrocardiogram morphology (amplitude at temporal datapoints)	63,706 European and unknown ancestry individuals	NA	1	23383982	TCEA3	TCEA3, TCEA3	3_prime_UTR_variant	3e-18	0.0472319	63706	0
rs2298632	1	23383982	cg00463859	TCEA3	-7.36645	32916098	Cell Syst	The Genetic Makeup of the Electrocardiogram.	Electrocardiogram morphology (amplitude at temporal datapoints)	63,706 European and unknown ancestry individuals	NA	1	23383982	TCEA3	TCEA3, TCEA3	3_prime_UTR_variant	9e-10	0.0338907	63706	0
rs2298632	1	23383982	cg00463859	TCEA3	-7.36645	32916098	Cell Syst	The Genetic Makeup of the Electrocardiogram.	Electrocardiogram morphology (amplitude at temporal datapoints)	63,706 European and unknown ancestry individuals	NA	1	23383982	TCEA3	TCEA3, TCEA3	3_prime_UTR_variant	7e-14	0.0404628	63706	0
rs2298632	1	23383982	cg00463859	TCEA3	-7.36645	32916098	Cell Syst	The Genetic Makeup of the Electrocardiogram.	Electrocardiogram morphology (amplitude at temporal datapoints)	63,706 European and unknown ancestry individuals	NA	1	23383982	TCEA3	TCEA3, TCEA3	3_prime_UTR_variant	4e-14	0.0413918	63706	0
rs2298632	1	23383982	cg00463859	TCEA3	-7.36645	32916098	Cell Syst	The Genetic Makeup of the Electrocardiogram.	Electrocardiogram morphology (amplitude at temporal datapoints)	63,706 European and unknown ancestry individuals	NA	1	23383982	TCEA3	TCEA3, TCEA3	3_prime_UTR_variant	1e-16	0.0449033	63706	0
rs2298632	1	23383982	cg00463859	TCEA3	-7.36645	32916098	Cell Syst	The Genetic Makeup of the Electrocardiogram.	Electrocardiogram morphology (amplitude at temporal datapoints)	63,706 European and unknown ancestry individuals	NA	1	23383982	TCEA3	TCEA3, TCEA3	3_prime_UTR_variant	3e-10	0.0354525	63706	0
rs2298632	1	23383982	cg00463859	TCEA3	-7.36645	32916098	Cell Syst	The Genetic Makeup of the Electrocardiogram.	Electrocardiogram morphology (amplitude at temporal datapoints)	63,706 European and unknown ancestry individuals	NA	1	23383982	TCEA3	TCEA3, TCEA3	3_prime_UTR_variant	3e-08	0.0308339	63706	0
rs2298632	1	23383982	cg00463859	TCEA3	-7.36645	32916098	Cell Syst	The Genetic Makeup of the Electrocardiogram.	Electrocardiogram morphology (amplitude at temporal datapoints)	63,706 European and unknown ancestry individuals	NA	1	23383982	TCEA3	TCEA3, TCEA3	3_prime_UTR_variant	1e-13	0.0401794	63706	0
rs2298632	1	23383982	cg00463859	TCEA3	-7.36645	32602732	Circ Genom Precis Med	Multi-ethnic Genome-wide Association Study of Decomposed Cardioelectric Phenotypes Illustrates Strategies to Identify and Characterize Evidence of Shared Genetic Effects for Complex Traits.	Electrocardiographic traits (multivariate)	17,873 European ancestry individuals, 12,749 Hispanic individuals, 5,408 African American individuals, 315 Chinese-American individuals	NA	1	23383982	TCEA3	TCEA3, TCEA3	3_prime_UTR_variant	1e-11	NA	36345	0
rs2298632	1	23383982	cg00463859	TCEA3	-7.36645	32916098	Cell Syst	The Genetic Makeup of the Electrocardiogram.	Electrocardiogram morphology (amplitude at temporal datapoints)	63,706 European and unknown ancestry individuals	NA	1	23383982	TCEA3	TCEA3, TCEA3	3_prime_UTR_variant	8e-12	0.0369947	63706	0
rs2298632	1	23383982	cg00463859	TCEA3	-7.36645	32916098	Cell Syst	The Genetic Makeup of the Electrocardiogram.	Electrocardiogram morphology (amplitude at temporal datapoints)	63,706 European and unknown ancestry individuals	NA	1	23383982	TCEA3	TCEA3, TCEA3	3_prime_UTR_variant	2e-08	0.0321538	63706	0
rs2298632	1	23383982	cg00463859	TCEA3	-7.36645	32916098	Cell Syst	The Genetic Makeup of the Electrocardiogram.	Electrocardiogram morphology (amplitude at temporal datapoints)	63,706 European and unknown ancestry individuals	NA	1	23383982	TCEA3	TCEA3, TCEA3	3_prime_UTR_variant	2e-11	0.0358672	63706	0
rs2298632	1	23383982	cg00463859	TCEA3	-7.36645	30595370	Am J Hum Genet	Leveraging Polygenic Functional Enrichment to Improve GWAS Power.	Waist-hip ratio	approximately 458,000 European ancestry individuals	NA	1	23383982	NA	TCEA3, TCEA3	3_prime_UTR_variant	7e-16	NA	458000	0
rs2298632	1	23383982	cg00463859	TCEA3	-7.36645	32916098	Cell Syst	The Genetic Makeup of the Electrocardiogram.	Electrocardiogram morphology (amplitude at temporal datapoints)	63,706 European and unknown ancestry individuals	NA	1	23383982	TCEA3	TCEA3, TCEA3	3_prime_UTR_variant	3e-16	0.0452095	63706	0
rs2298632	1	23383982	cg00463859	TCEA3	-7.36645	32916098	Cell Syst	The Genetic Makeup of the Electrocardiogram.	Electrocardiogram morphology (amplitude at temporal datapoints)	63,706 European and unknown ancestry individuals	NA	1	23383982	TCEA3	TCEA3, TCEA3	3_prime_UTR_variant	3e-14	0.0415953	63706	0
rs2298632	1	23383982	cg00463859	TCEA3	-7.36645	32916098	Cell Syst	The Genetic Makeup of the Electrocardiogram.	Electrocardiogram morphology (amplitude at temporal datapoints)	63,706 European and unknown ancestry individuals	NA	1	23383982	TCEA3	TCEA3, TCEA3	3_prime_UTR_variant	3e-08	0.0313784	63706	0
rs2298632	1	23383982	cg00463859	TCEA3	-7.36645	24952745	Nat Genet	Genetic association study of QT interval highlights role for calcium signaling pathways in myocardial repolarization.	QT interval	Up to 70,389 European ancestry individuals, up to 672 Orcadian individuals	Up to 33,316 European ancestry individuals	1	23383982	TCEA3	TCEA3, TCEA3	3_prime_UTR_variant	1e-14	0.7	71061	33316
rs2298632	1	23383982	cg00463859	TCEA3	-7.36645	36050321	Nat Commun	Genetic analyses of the electrocardiographic QT interval and its components identify additional loci and pathways.	QT interval	252,730 European ancestry, African ancestry, Hispanic or Latin American, South East Asian ancestry, South Asian ancestry individuals	NA	1	23383982	NA	TCEA3, TCEA3	3_prime_UTR_variant	4e-45	0.0419	252730	0
rs2298632	1	23383982	cg00463859	TCEA3	-7.36645	32203549	PLoS Med	Evaluating the relationship between circulating lipoprotein lipids and apolipoproteins with risk of coronary heart disease: A multivariable Mendelian randomisation analysis.	HDL cholesterol levels	403,943 European ancestry individuals	NA	1	23383982	TCEA3	TCEA3, TCEA3	3_prime_UTR_variant	2e-13	0.0142985	403943	0
rs2298632	1	23383982	cg00463859	TCEA3	-7.36645	32916098	Cell Syst	The Genetic Makeup of the Electrocardiogram.	Electrocardiogram morphology (amplitude at temporal datapoints)	63,706 European and unknown ancestry individuals	NA	1	23383982	TCEA3	TCEA3, TCEA3	3_prime_UTR_variant	9e-15	0.0425499	63706	0
rs2298632	1	23383982	cg00463859	TCEA3	-7.36645	30575882	JAMA	Association of Genetic Variants Related to Gluteofemoral vs Abdominal Fat Distribution With Type 2 Diabetes, Coronary Disease, and Cardiovascular Risk Factors.	Waist-to-hip ratio adjusted for BMI	660,648 European ancestry individuals	NA	1	23383982	NR	TCEA3, TCEA3	3_prime_UTR_variant	7e-17	0.015	660648	0
rs2298632	1	23383982	cg00463859	TCEA3	-7.36645	32888494	Cell	The Polygenic and Monogenic Basis of Blood Traits and Diseases.	Eosinophil percentage of white cells	408,112 British individuals	NA	1	23383982	TCEA3	TCEA3, TCEA3	3_prime_UTR_variant	2e-10	0.0144057	408112	0
rs2298632	1	23383982	cg00463859	TCEA3	-7.36645	32916098	Cell Syst	The Genetic Makeup of the Electrocardiogram.	Electrocardiogram morphology (amplitude at temporal datapoints)	63,706 European and unknown ancestry individuals	NA	1	23383982	TCEA3	TCEA3, TCEA3	3_prime_UTR_variant	7e-10	0.0334671	63706	0
rs2298632	1	23383982	cg00463859	TCEA3	-7.36645	32916098	Cell Syst	The Genetic Makeup of the Electrocardiogram.	Electrocardiogram morphology (amplitude at temporal datapoints)	63,706 European and unknown ancestry individuals	NA	1	23383982	TCEA3	TCEA3, TCEA3	3_prime_UTR_variant	4e-13	0.03923	63706	0
rs2298807	11	73357526	cg07648709	ARHGEF17	-32.5415	30224653	Nat Genet	Genetic analysis of over 1 million people identifies 535 new loci associated with blood pressure traits.	Diastolic blood pressure	757,601 European ancestry individuals	NA	11	73357526	FAM168A	ARHGEF17	intron_variant	5e-09	0.1233	757601	0
rs2299851	6	31750825	cg27198696	LY6G6E	-11.6613	35762941	Invest Ophthalmol Vis Sci	High Blood Pressure and Intraocular Pressure: A Mendelian Randomization Study.	Systolic blood pressure	526,001 European ancestry individuals	NA	6	31750825	NA	MSH5, MSH5, MSH5, MSH5, MSH5, MSH5, MSH5, MSH5-SAPCD1, MSH5-SAPCD1, MSH5-SAPCD1, MSH5-SAPCD1	intron_variant	1e-10	0.402	526001	0
rs2301216	11	47335319	cg03732020	NR1H3	-12.805	30595370	Am J Hum Genet	Leveraging Polygenic Functional Enrichment to Improve GWAS Power.	Systolic blood pressure	approximately 422,000 European ancestry individuals	NA	11	47335319	NA	MYBPC3	intron_variant	4e-10	NA	422000	0
rs2301216	11	47335319	cg03732020	NR1H3	-12.805	36329257	Commun Biol	Phenome-wide analysis of Taiwan Biobank reveals novel glycemia-related loci and genetic risks for diabetes.	High density lipoprotein cholesterol levels	76,531 Taiwanese ancestry individuals	NA	11	47335319	NA	MYBPC3	intron_variant	4e-08	0.368282	76531	0
rs2301249	15	74800043	cg02395127	LMAN1L	-31.7955	32888493	Cell	Trans-ethnic and Ancestry-Specific Blood-Cell Genetics in 746,667 Individuals from 5 Global Populations.	Lymphocyte count	643,370 African American or Afro-Caribbean, African ancestry, European ancestry, East Asian ancestry, Hispanic or Latin American and South Asian ancestry individuals	NA	15	74800043	NR	CSK	intron_variant	2e-10	NA	643370	0
rs2301249	15	74800043	cg02395127	LMAN1L	-31.7955	29912962	PLoS One	Novel genetic associations for blood pressure identified via gene-alcohol interaction in up to 570K individuals across multiple ancestries.	Mean arterial pressure x alcohol consumption (light vs heavy) interaction (2df test)	56,705 European ancestry heavy and light drinkers, 9,725 African American or Afro-Caribbean heavy and light drinkers, 1,789 Asian ancestry heavy and light drinkers, 4,812 Hispanic or Latin American heavy and light drinkers	42,077 European ancestry heavy drinkers, 217 African American heavy drinkers, 282,294 Asian ancestry heavy drinkers, 124 Hispanic ancestry heavy drinkers, 74,701 European ancestry light drinkers, 845 African American light drinkers, 24,129 Asian ancestry light drinkers, 411 Hispanic light drinkers	15	74800043	CSK	CSK	intron_variant	1e-15	NA	73031	424798
rs2301249	15	74800043	cg02395127	LMAN1L	-31.7955	29912962	PLoS One	Novel genetic associations for blood pressure identified via gene-alcohol interaction in up to 570K individuals across multiple ancestries.	Systolic blood pressure x alcohol consumption (light vs heavy) interaction (2df test)	12,758 European ancestry heavy drinkers, 1,326 African American or Afro-Caribbean heavy drinkers, 648 Asian ancestry heavy drinkers, 364 Hispanic or Latin American heavy drinkers, 43,947 European ancestry light drinkers, 8,239 African American or Afro-Caribbean light drinkers, 1,141 Asian ancestry light drinkers, 4,448 Hispanic or Latin American light drinkers	42,078 European ancestry heavy drinkers, 217 African American heavy drinkers, 282,294 Asian ancestry heavy drinkers, 124 Hispanic heavy drinkers, 74,706 European ancestry light drinkers, 845 African American light drinkers, 24,129 Asian ancestry light drinkers, 411 Hispanic light drinkers	15	74800043	CSK	CSK	intron_variant	5e-14	NA	72871	424804
rs2302011	2	241454383	cg09991306	SNED1	-7.03879	32888493	Cell	Trans-ethnic and Ancestry-Specific Blood-Cell Genetics in 746,667 Individuals from 5 Global Populations.	Red blood cell count	727,624 African American or Afro-Caribbean, African ancestry, European ancestry, East Asian ancestry, Hispanic or Latin American and South Asian ancestry individuals	NA	2	241454383	NR	FARP2	intron_variant	5e-11	NA	727624	0
rs2303566	2	218693015	cg21188652	RQCD1	-84.9367	27863252	Cell	The Allelic Landscape of Human Blood Cell Trait Variation and Links to Common Complex Disease.	Hematocrit	173,039 European ancestry individuals	NA	2	218693015	STK36	STK36	intron_variant	6e-18	0.0305862	173039	0
rs2303566	2	218693015	cg21188652	RQCD1	-84.9367	32327693	Commun Biol	Predicted loss and gain of function mutations in ACO1 are associated with erythropoiesis.	Hemoglobin levels	684,122 European ancestry individuals	NA	2	218693015	STK36, TTLL4, ZNF142	STK36	intron_variant	1e-15	0.02	684122	0
rs2303566	2	218693015	cg21188652	RQCD1	-84.9367	27863252	Cell	The Allelic Landscape of Human Blood Cell Trait Variation and Links to Common Complex Disease.	Hemoglobin concentration	172,925 European ancestry individuals	NA	2	218693015	STK36	STK36	intron_variant	2e-11	0.0239305	172925	0
rs2307018	19	48740962	cg10404009	MAMSTR;RASIP1	-14.5627	36301540	JAMA Netw Open	Genome-Wide Investigation of Maximum Habitual Alcohol Intake in US Veterans in Relation to Alcohol Consumption Traits and Alcohol Use Disorder.	Maximum habitual alcohol consumption (MTAG)	353,981 European ancestry individuals	NA	19	48740962	NA	IZUMO1	synonymous_variant	1e-09	0.0145791	353981	0
rs2307019	19	48740963	cg10404009	MAMSTR;RASIP1	-14.528	30778226	Nat Genet	Protein-coding variants implicate novel genes related to lipid homeostasis contributing to body-fat distribution.	Waist-to-hip ratio adjusted for BMI (additive genetic model)	288,492 European ancestry individuals	132,177 European ancestry individuals	19	48740963	IZUMO1	IZUMO1	missense_variant	2e-08	0.0125	288492	132177
rs2307019	19	48740963	cg10404009	MAMSTR;RASIP1	-14.528	30778226	Nat Genet	Protein-coding variants implicate novel genes related to lipid homeostasis contributing to body-fat distribution.	Waist-to-hip ratio adjusted for BMI (additive genetic model)	up to 157,516 European ancestry women	up to 62,368 European ancestry women	19	48740963	IZUMO1	IZUMO1	missense_variant	4e-08	0.0171	157516	62368
rs2308527	6	31272044	cg25251478	DDR1	-8.2372	34021172	Sci Rep	GWAS of allometric body-shape indices in UK Biobank identifies loci suggesting associations with morphogenesis, organogenesis, adrenal cell renewal and cancer.	Waist-hip index	186,825 British ancestry men	NA	6	31272044	HLA-C	HLA-C, HLA-C, HLA-C, HLA-C, HLA-C, HLA-C, HLA-C	missense_variant	5e-09	0.0185054	186825	0
rs2308527	6	31272044	cg25251478	DDR1	-8.2372	34021172	Sci Rep	GWAS of allometric body-shape indices in UK Biobank identifies loci suggesting associations with morphogenesis, organogenesis, adrenal cell renewal and cancer.	Waist-to-hip ratio adjusted for BMI	186,825 British ancestry men	NA	6	31272044	HLA-C	HLA-C, HLA-C, HLA-C, HLA-C, HLA-C, HLA-C, HLA-C	missense_variant	1e-10	0.0203077	186825	0
rs2310876	2	241111325	cg09991306	SNED1	-16.903	34021172	Sci Rep	GWAS of allometric body-shape indices in UK Biobank identifies loci suggesting associations with morphogenesis, organogenesis, adrenal cell renewal and cancer.	Hip index	219,872 British ancestry women	NA	2	241111325	PASK	PASK	intron_variant	1e-08	0.0177184	219872	0
rs2310876	2	241111325	cg09991306	SNED1	-16.903	33097823	Commun Biol	The genetic architecture of appendicular lean mass characterized by association analysis in the UK Biobank study.	Appendicular lean mass	450,243 European ancestry individuals	NA	2	241111325	PASK	PASK	intron_variant	3e-12	0.014	450243	0
rs231237	19	35758620	cg18229178	HSPB6	-17.248	31666681	Mol Psychiatry	Large-scale GWAS reveals genetic architecture of brain white matter microstructure and genetic overlap with cognitive and mental health traits (n?€?=?€?17,706).	White matter microstructure (radial diusivities)	17,706 European ancestry individuals	NA	19	35758620	NR	PROSER3	non_coding_transcript_exon_variant	4e-08	NA	17706	0
rs231237	19	35758620	cg18229178	HSPB6	-17.248	31666681	Mol Psychiatry	Large-scale GWAS reveals genetic architecture of brain white matter microstructure and genetic overlap with cognitive and mental health traits (n?€?=?€?17,706).	White matter microstructure (fractional anisotropy)	17,706 European ancestry individuals	NA	19	35758620	NR	PROSER3	non_coding_transcript_exon_variant	6e-11	NA	17706	0
rs2313211	3	184020838	cg10585661	FAM131A	-10.5229	32541925	Nat Genet	Discovery of 318 new risk loci for type 2 diabetes and related vascular outcomes among 1.4 million participants in a multi-ancestry meta-analysis.	Type 2 diabetes	148,726 European ancestry cases, 965,732 European ancestry controls	NA	3	184020838	NR	ABCC5 - EEF1A1P8	intergenic_variant	4e-10	0.0285	1114458	0
rs231353	11	2687789	cg26963277	KCNQ1OT1;KCNQ1	-71.0414	32888493	Cell	Trans-ethnic and Ancestry-Specific Blood-Cell Genetics in 746,667 Individuals from 5 Global Populations.	Platelet count	721,201 African American or Afro-Caribbean, African ancestry, European ancestry, East Asian ancestry, Hispanic or Latin American and South Asian ancestry individuals	NA	11	2687789	NR	KCNQ1, KCNQ1, KCNQ1OT1	non_coding_transcript_exon_variant	2e-14	NA	721201	0
rs231353	11	2687789	cg26963277	KCNQ1OT1;KCNQ1	-71.0414	32888493	Cell	Trans-ethnic and Ancestry-Specific Blood-Cell Genetics in 746,667 Individuals from 5 Global Populations.	Platelet count	542,827 European ancestry individuals	NA	11	2687789	NR	KCNQ1, KCNQ1, KCNQ1OT1	non_coding_transcript_exon_variant	4e-14	0.014844	542827	0
rs231353	11	2687789	cg26963277	KCNQ1OT1;KCNQ1	-71.0414	32888494	Cell	The Polygenic and Monogenic Basis of Blood Traits and Diseases.	Plateletcrit	408,112 British individuals	NA	11	2687789	KCNQ1OT1	KCNQ1, KCNQ1, KCNQ1OT1	non_coding_transcript_exon_variant	3e-26	0.0251684	408112	0
rs231353	11	2687789	cg26963277	KCNQ1OT1;KCNQ1	-71.0414	27863252	Cell	The Allelic Landscape of Human Blood Cell Trait Variation and Links to Common Complex Disease.	Plateletcrit	164,339 European ancestry individuals	NA	11	2687789	KCNQ1OT1	KCNQ1, KCNQ1, KCNQ1OT1	non_coding_transcript_exon_variant	2e-09	0.0230801	164339	0
rs231353	11	2687789	cg26963277	KCNQ1OT1;KCNQ1	-71.0414	32888494	Cell	The Polygenic and Monogenic Basis of Blood Traits and Diseases.	Platelet count	408,112 British individuals	NA	11	2687789	KCNQ1OT1	KCNQ1, KCNQ1, KCNQ1OT1	non_coding_transcript_exon_variant	3e-10	0.0148218	408112	0
rs231356	11	2684113	cg26963277	KCNQ1OT1;KCNQ1	-83.968	25102180	PLoS Genet	Meta-analysis of genome-wide association studies in African Americans provides insights into the genetic architecture of type 2 diabetes.	Type 2 diabetes	8,284 African American cases, 15,543 African American controls	6,061 African American cases, 5,483 African American controls, 8,130 European ancestry cases, 38,987 European ancestry controls	11	2684113	KCNQ1	KCNQ1OT1, KCNQ1, KCNQ1	non_coding_transcript_exon_variant	4e-08	1.09	23827	58661
rs231361	11	2670270	cg26963277	KCNQ1OT1;KCNQ1	-66.5007	32541925	Nat Genet	Discovery of 318 new risk loci for type 2 diabetes and related vascular outcomes among 1.4 million participants in a multi-ancestry meta-analysis.	Type 2 diabetes	24,646 African American cases, 31,446 African American controls	NA	11	2670270	NR	KCNQ1, KCNQ1, KCNQ1OT1	non_coding_transcript_exon_variant	2e-09	0.08	56092	0
rs231361	11	2670270	cg26963277	KCNQ1OT1;KCNQ1	-66.5007	30297969	Nat Genet	Fine-mapping type 2 diabetes loci to single-variant resolution using high-density imputation and islet-specific epigenome maps.	Type 2 diabetes	74,124 European ancestry cases, 824,006 European ancestry controls	NA	11	2670270	KCNQ1	KCNQ1, KCNQ1, KCNQ1OT1	non_coding_transcript_exon_variant	5e-25	1.08	898130	0
rs231361	11	2670270	cg26963277	KCNQ1OT1;KCNQ1	-66.5007	35551307	Nat Genet	Multi-ancestry genetic study of type 2 diabetes highlights the power of diverse populations for discovery and translation.	Type 2 diabetes	27,417 Hispanic individuals	NA	11	2670270	NA	KCNQ1, KCNQ1, KCNQ1OT1	non_coding_transcript_exon_variant	1e-10	0.113	27417	0
rs231361	11	2670270	cg26963277	KCNQ1OT1;KCNQ1	-66.5007	22885922	Nat Genet	Large-scale association analysis provides insights into the genetic architecture and pathophysiology of type 2 diabetes.	Type 2 diabetes	6,377 European ancestry male cases, 5,794 European ancestry female cases, 22,243 European ancestry male controls, 34,619 European ancestry female controls	12,938 European ancestry male cases, 8,553 European ancestry female cases, 904 Pakistani ancestry male cases, 274 Pakistani ancestry female cases, 30,273 European ancestry male controls, 25,374 European ancestry female controls, 2,088 Pakistani ancestry male controls, 384 Pakistani ancestry female controls	11	2670270	KCNQ1	KCNQ1, KCNQ1, KCNQ1OT1	non_coding_transcript_exon_variant	1e-09	1.09	69033	80788
rs231361	11	2670270	cg26963277	KCNQ1OT1;KCNQ1	-66.5007	35551307	Nat Genet	Multi-ancestry genetic study of type 2 diabetes highlights the power of diverse populations for discovery and translation.	Type 2 diabetes	251,740 European ancestry individuals, 139,705 East Asian ancestry individuals, 40,737 South Asian ancestry individuals, 27,417 Hispanic individuals, 30,167 African American individuals, 2,426 Zulu ancestry individuals	NA	11	2670270	NA	KCNQ1, KCNQ1, KCNQ1OT1	non_coding_transcript_exon_variant	1e-49	1.09	492192	0
rs231361	11	2670270	cg26963277	KCNQ1OT1;KCNQ1	-66.5007	35551307	Nat Genet	Multi-ancestry genetic study of type 2 diabetes highlights the power of diverse populations for discovery and translation.	Type 2 diabetes	40,737 South Asian ancestry individuals	NA	11	2670270	NA	KCNQ1, KCNQ1, KCNQ1OT1	non_coding_transcript_exon_variant	4e-08	0.079	40737	0
rs231361	11	2670270	cg26963277	KCNQ1OT1;KCNQ1	-66.5007	35551307	Nat Genet	Multi-ancestry genetic study of type 2 diabetes highlights the power of diverse populations for discovery and translation.	Type 2 diabetes	251,740 European ancestry individuals	NA	11	2670270	NA	KCNQ1, KCNQ1, KCNQ1OT1	non_coding_transcript_exon_variant	6e-40	0.093	251740	0
rs231361	11	2670270	cg26963277	KCNQ1OT1;KCNQ1	-66.5007	31015401	Nat Commun	Genome-wide association study of medication-use and associated disease in the UK Biobank.	Medication use (drugs used in diabetes)	15,272 European ancestry cases, 29,0641 European ancestry controls	NA	11	2670270	KCNQ1	KCNQ1, KCNQ1, KCNQ1OT1	non_coding_transcript_exon_variant	4e-08	0.0736694	305913	0
rs231362	11	2670241	cg26963277	KCNQ1OT1;KCNQ1	-17.3624	28869590	Nat Genet	Identification of new susceptibility loci for type 2 diabetes and shared etiological pathways with coronary heart disease.	Type 2 diabetes	6,353 South Asian ancestry cases, 7,179 South Asian ancestry controls, 3,871 European ancestry cases, 16,427 European ancestry controls, 34,840 cases, 114,981 controls	7,888 South Asian ancestry cases, 20,679 South Asian ancestry controls, 387 European ancestry cases, 2,092 European ancestry controls, 19,998 East Asian ancestry cases, 30,983 East Asian ancestry controls	11	2670241	KCNQ1	KCNQ1, KCNQ1, KCNQ1OT1	non_coding_transcript_exon_variant	4e-09	0.0679	183651	82027
rs231362	11	2670241	cg26963277	KCNQ1OT1;KCNQ1	-17.3624	30595370	Am J Hum Genet	Leveraging Polygenic Functional Enrichment to Improve GWAS Power.	Type 2 diabetes	approximately 459,000 European ancestry individuals	NA	11	2670241	NA	KCNQ1, KCNQ1, KCNQ1OT1	non_coding_transcript_exon_variant	1e-09	NA	459000	0
rs231362	11	2670241	cg26963277	KCNQ1OT1;KCNQ1	-17.3624	33462484	Nat Genet	Genetics of 35 blood and urine biomarkers in the UK Biobank.	Glycated hemoglobin levels	327,177 European ancestry individuals, 4,847 African ancestry individuals, 6,895 South Asian ancestry individuals	NA	11	2670241	NR	KCNQ1, KCNQ1, KCNQ1OT1	non_coding_transcript_exon_variant	7e-17	0.0205	338919	0
rs231362	11	2670241	cg26963277	KCNQ1OT1;KCNQ1	-17.3624	28869590	Nat Genet	Identification of new susceptibility loci for type 2 diabetes and shared etiological pathways with coronary heart disease.	Type 2 diabetes	6,353 South Asian ancestry cases, 7,179 South Asian ancestry controls, 3,871 European ancestry cases, 16,427 European ancestry controls, 34,840 cases, 114,981 controls	7,888 South Asian ancestry cases, 20,679 South Asian ancestry controls, 387 European ancestry cases, 2,092 European ancestry controls, 19,998 East Asian ancestry cases, 30,983 East Asian ancestry controls	11	2670241	KCNQ1	KCNQ1, KCNQ1, KCNQ1OT1	non_coding_transcript_exon_variant	2e-11	0.064	183651	82027
rs231362	11	2670241	cg26963277	KCNQ1OT1;KCNQ1	-17.3624	33462484	Nat Genet	Genetics of 35 blood and urine biomarkers in the UK Biobank.	Blood glucose levels	313,125 European ancestry individuals, 5,568 African ancestry individuals, 6,693 South Asian ancestry individuals	NA	11	2670241	NR	KCNQ1, KCNQ1, KCNQ1OT1	non_coding_transcript_exon_variant	2e-12	0.0177	325386	0
rs231362	11	2670241	cg26963277	KCNQ1OT1;KCNQ1	-17.3624	20581827	Nat Genet	Twelve type 2 diabetes susceptibility loci identified through large-scale association analysis.	Type 2 diabetes	8,130 European ancestry cases, 38,987 European ancestry controls	Up to 34,412 European ancestry cases, 59,925 European ancestry controls	11	2670241	KCNQ1	KCNQ1, KCNQ1, KCNQ1OT1	non_coding_transcript_exon_variant	3e-13	1.08	47117	94337
rs231592	19	35728308	cg18229178	HSPB6	-13.1502	34560273	Neuroimage	Vertex-wise multivariate genome-wide association study identifies 780 unique genetic loci associated with cortical morphology.	Cortical thickness	35,657 White British ancestry individuals	NA	19	35728308	NR	KMT2B	intron_variant	9e-14	NA	35657	0
rs231592	19	35728308	cg18229178	HSPB6	-13.1502	33875891	Nat Neurosci	An expanded set of genome-wide association studies of brain imaging phenotypes in UK Biobank.	wg rh intensity-contrast lingual	21,282 British ancestry individuals	10,686 British ancestry individuals	19	35728308	NA	KMT2B	intron_variant	2e-08	0.054	21282	10686
rs231592	19	35728308	cg18229178	HSPB6	-13.1502	34910505	Sci Adv	The genetic architecture of human cortical folding.	Vertex-wise cortical thickness	33,748 European ancestry individuals	NA	19	35728308	NA	KMT2B	intron_variant	1e-17	8.53	33748	0
rs232271	20	45716137	cg02121447	SNX21	-19.2132	36376304	Nat Commun	Pleiotropic genetic architecture and novel loci for C-reactive protein levels.	High-density lipoprotein levels (MTAG)	361,194 European ancestry individuals	NA	20	45716137	NA	WFDC13 - SPINT4	regulatory_region_variant	1e-10	0.01724	361194	0
rs233449	11	2822573	cg05267118	CDKN1C	-7.95633	30718926	Nat Genet	Identification of 28 new susceptibility loci for type 2 diabetes in the Japanese population.	Type 2 diabetes	36,614 Japanese ancestry cases, 155,150 Japanese ancestry controls	NA	11	2822573	INS-IGF2, KCNQ1	KCNQ1, KCNQ1	intron_variant	5e-12	NA	191764	0
rs233450	11	2822818	cg05267118	CDKN1C	-8.00241	32514122	Nat Genet	Large-scale genome-wide association study in a Japanese population identifies novel susceptibility loci across different diseases.	Type 2 diabetes	40,250 Japanese ancestry cases, 170,615 Japanese ancestry controls	NA	11	2822818	NA	KCNQ1, KCNQ1	intron_variant	3e-13	0.920837	210865	0
rs2356581	1	45616268	cg04486013	AKR1A1	-8.29743	34594039	Nat Genet	A cross-population atlas of genetic associations for 220 human phenotypes.	Spinal canal stenosis	9,660 European ancestry cases, 445,127 European ancestry controls, 661 East Asian ancestry cases, 178,065 East Asian ancestry controls	NA	1	45616268	NA	NASP	intron_variant	2e-08	0.2333	633513	0
rs23595	19	35713929	cg18229178	HSPB6	-15.5099	35164939	Biol Psychiatry	Boosting Schizophrenia Genetics by Utilizing Genetic Overlap With Brain Morphology.	Brain morphology (MOSTest)	33,735 white British ancestry individuals	NA	19	35713929	NA	ZBTB32	intron_variant	3e-22	NA	33735	0
rs23595	19	35713929	cg18229178	HSPB6	-15.5099	32665545	Nat Commun	Understanding the genetic determinants of the brain with MOSTest.	Brain morphology (MOSTest)	26,502 European ancestry individuals	NA	19	35713929	ETV2, COX6B1, UPK1A, ZBTB32, KMT2B, IGFLR1, AD000671.6, U2AF1L4, PSENEN, AC002398.9, LIN37, HSPB6, C19orf55, ARHGAP33, PRODH2	ZBTB32	intron_variant	2e-15	NA	26502	0
rs23595	19	35713929	cg18229178	HSPB6	-15.5099	31666681	Mol Psychiatry	Large-scale GWAS reveals genetic architecture of brain white matter microstructure and genetic overlap with cognitive and mental health traits (n?€?=?€?17,706).	White matter microstructure (mode of anisotropy)	17,706 European ancestry individuals	NA	19	35713929	NR	ZBTB32	intron_variant	1e-10	NA	17706	0
rs2364480	12	6386109	cg04911821	LTBR	-140.078	36224396	Nature	A saturated map of common genetic variants associated with human height.	Height	5,314,291 European ancestry, Hispanic or Latin American, East Asian ancestry, African ancestry, South Asian ancestry individuals	NA	12	6386109	NA	LTBR	synonymous_variant	3e-13	0.0055	5314291	0
rs2364480	12	6386109	cg04911821	LTBR	-140.078	34469753	Am J Hum Genet	Genetic determinants of blood-cell traits influence susceptibility to childhood acute lymphoblastic leukemia.	Monocyte count	234,690 European ancestry individuals	100,494 European ancestry individuals	12	6386109	NA	LTBR	synonymous_variant	4e-18	NA	234690	100494
rs2364481	12	6388094	cg04911821	LTBR	-139.748	34469753	Am J Hum Genet	Genetic determinants of blood-cell traits influence susceptibility to childhood acute lymphoblastic leukemia.	Platelet-to-lymphocyte ratio	234,552 European ancestry individuals	100,478 European ancestry individuals	12	6388094	NA	LTBR	intron_variant	8e-21	NA	234552	100478
rs2364481	12	6388094	cg04911821	LTBR	-139.748	34594039	Nat Genet	A cross-population atlas of genetic associations for 220 human phenotypes.	Lymphocyte count	95,717 East Asian ancestry individuals	NA	12	6388094	NA	LTBR	intron_variant	3e-08	0.0311037	95717	0
rs2364481	12	6388094	cg04911821	LTBR	-139.748	34469753	Am J Hum Genet	Genetic determinants of blood-cell traits influence susceptibility to childhood acute lymphoblastic leukemia.	Lymphocyte-to-monocyte ratio	234,184 European ancestry individuals	100,284 European ancestry individuals	12	6388094	NA	LTBR	intron_variant	3e-69	NA	234184	100284
rs2364484	12	6402830	cg04911821	LTBR	-122.611	31591516	Eur J Hum Genet	Immunochip meta-analysis in European and Argentinian populations identifies two novel genetic loci associated with celiac disease.	Celiac disease	12,567 European ancestry cases, 381 Hispanic cases, 14,013 European ancestry controls, 813 Hispanic controls	NA	12	6402830	LTBR	LTBR - SRP14P1	regulatory_region_variant	5e-09	1.13	27774	0
rs238227	17	4993544	cg04103918	PLD2	-23.2968	36477530	Nature	Genetic diversity fuels gene discovery for tobacco and alcohol use.	Smoking initiation	2,669,029 European ancestry individuals	NA	17	4993544	NA	INCA1	intron_variant	4e-10	0.00636	2669029	0
rs2382817	2	218286495	cg01329789	TMBIM1;PNKD	-34.0108	26192919	Nat Genet	Association analyses identify 38 susceptibility loci for inflammatory bowel disease and highlight shared genetic risk across populations.	Crohn's disease	5,956 European ancestry cases, 14,927 European ancestry controls	14,594 European ancestry cases, 26,715 European ancestry controls, 151 Iranian ancestry cases, 342 Iranian ancestry controls, 184 Indian ancestry cases, 990 Indian ancestry controls, 1,690 East Asian ancestry cases, 3,719 East Asian ancestry controls	2	218286495	NR	PNKD, TMBIM1	5_prime_UTR_variant	4e-09	1.07382	20883	48385
rs2382817	2	218286495	cg01329789	TMBIM1;PNKD	-34.0108	26192919	Nat Genet	Association analyses identify 38 susceptibility loci for inflammatory bowel disease and highlight shared genetic risk across populations.	Ulcerative colitis	6,968 European ancestry cases, 20,464 European ancestry controls	10,679 European ancestry cases, 26,715 European ancestry controls, 397 Iranian ancestry cases, 342 Iranian ancestry controls, 1,239 Indian ancestry cases, 990 Indian ancestry controls, 1,134 East Asian ancestry cases, 3,719 East Asian ancestry controls	2	218286495	NR	PNKD, TMBIM1	5_prime_UTR_variant	2e-08	1.07403	27432	45215
rs2382817	2	218286495	cg01329789	TMBIM1;PNKD	-34.0108	23128233	Nature	Host-microbe interactions have shaped the genetic architecture of inflammatory bowel disease.	Inflammatory bowel disease	12,924 European ancestry cases, 21,442 European ancestry controls	25,683 European ancestry cases, 17,015 European ancestry controls	2	218286495	ARPC2, TMBIM1, CTDSP1, SLC11A1, CXCR2, CXCR1, PNKD	PNKD, TMBIM1	5_prime_UTR_variant	4e-12	1.073	34366	42698
rs2382818	2	218291184	cg01329789	TMBIM1;PNKD	-33.8994	30595370	Am J Hum Genet	Leveraging Polygenic Functional Enrichment to Improve GWAS Power.	Systolic blood pressure	approximately 422,000 European ancestry individuals	NA	2	218291184	NA	TMBIM1, PNKD	intron_variant	1e-10	NA	422000	0
rs2382818	2	218291184	cg01329789	TMBIM1;PNKD	-33.8994	34887591	Nature	The power of genetic diversity in genome-wide association studies of lipids.	Non-HDL cholesterol levels	40,963 South Asian ancestry individuals, 48,057 Hispanic individuals, 99,432 Admixed African or African ancestry individuals, 146,492 East Asian ancestry individuals, 1,320,016 European ancestry individuals	NA	2	218291184	NA	TMBIM1, PNKD	intron_variant	5e-10	NA	1654960	0
rs2382818	2	218291184	cg01329789	TMBIM1;PNKD	-33.8994	30048462	PLoS One	Identification of 613 new loci associated with heel bone mineral density and a polygenic risk score for bone mineral density, osteoporosis and fracture.	Heel bone mineral density	394,929 European ancestry individuals	NA	2	218291184	NA	TMBIM1, PNKD	intron_variant	6e-09	0.0121303	394929	0
rs2382825	2	218319552	cg01329789	TMBIM1;PNKD	-30.7529	32203549	PLoS Med	Evaluating the relationship between circulating lipoprotein lipids and apolipoproteins with risk of coronary heart disease: A multivariable Mendelian randomisation analysis.	Triglyceride levels	441,016 European ancestry individuals	NA	2	218319552	PNKD	PNKD	intron_variant	2e-10	0.0131222	441016	0
rs2385394	2	219184568	cg18822719	SLC23A3	-30.5771	32888493	Cell	Trans-ethnic and Ancestry-Specific Blood-Cell Genetics in 746,667 Individuals from 5 Global Populations.	Monocyte count	639,696 African American or Afro-Caribbean, African ancestry, European ancestry, East Asian ancestry, Hispanic or Latin American and South Asian ancestry individuals	NA	2	219184568	NR	RETREG2	3_prime_UTR_variant	3e-13	NA	639696	0
rs2385394	2	219184568	cg04955914	C2orf24	-16.2718	32888493	Cell	Trans-ethnic and Ancestry-Specific Blood-Cell Genetics in 746,667 Individuals from 5 Global Populations.	Monocyte count	639,696 African American or Afro-Caribbean, African ancestry, European ancestry, East Asian ancestry, Hispanic or Latin American and South Asian ancestry individuals	NA	2	219184568	NR	RETREG2	3_prime_UTR_variant	3e-13	NA	639696	0
rs2385395	2	219184406	cg18822719	SLC23A3	-20.4487	30595370	Am J Hum Genet	Leveraging Polygenic Functional Enrichment to Improve GWAS Power.	White blood cell count	approximately 444,000 European ancestry individuals	NA	2	219184406	NA	RETREG2	3_prime_UTR_variant	2e-08	NA	444000	0
rs2385395	2	219184406	cg04955914	C2orf24	-21.6165	30595370	Am J Hum Genet	Leveraging Polygenic Functional Enrichment to Improve GWAS Power.	White blood cell count	approximately 444,000 European ancestry individuals	NA	2	219184406	NA	RETREG2	3_prime_UTR_variant	2e-08	NA	444000	0
rs2388486	10	8057058	cg22770911	GATA3	-27.4544	34887591	Nature	The power of genetic diversity in genome-wide association studies of lipids.	Total cholesterol levels	40,963 South Asian ancestry individuals, 48,057 Hispanic individuals, 99,432 Admixed African or African ancestry individuals, 146,492 East Asian ancestry individuals, 1,320,016 European ancestry individuals	NA	10	8057058	NA	GATA3	intron_variant	1e-08	NA	1654960	0
rs238896	11	114123783	cg02991558		-10.4378	33082346	Nat Commun	Genome-wide association study of smoking trajectory and meta-analysis of smoking status in 842,000 individuals.	Smoking initiation	842,717 European ancestry individuals	NA	11	114123783	ZBTB16	ZBTB16	intron_variant	2e-08	0.981	842717	0
rs238896	11	114123783	cg02991558		-10.4378	30643251	Nat Genet	Association studies of up to 1.2 million individuals yield new insights into the genetic etiology of tobacco and alcohol use.	Smoking initiation (ever regular vs never regular)	up to 1,232,091 European ancestry individuals	NA	11	114123783	NR	ZBTB16	intron_variant	4e-11	0.0168674	1232091	0
rs238899	11	114119995	cg02991558		-14.7289	34446935	Nat Neurosci	Multivariate analysis of 1.5 million people identifies genetic associations with traits related to self-regulation and addiction.	Externalizing behaviour (multivariate analysis)	up to 53,293 European ancestry Attention-deficit/hyperactivity disorder individuals, up to 164,684 European ancestry problematic alcohol use individuals, up to 186,875 European ancestry lifetime cannabis use individuals, up to 357,187 European ancestry individuals measuring reverse-coded age at first sexual intercourse, up to 336,121 European ancestry individuals measuring number of sexual partners, up to 426,379 European ancestry individuals measuring general risk tolerance, up to 1,251,809 European ancestry individuals measuring lifetime smoking initiation	NA	11	114119995	NA	ZBTB16	intron_variant	3e-10	0.007	2776348	0
rs238910	11	114116157	cg02991558		-15.3983	30643251	Nat Genet	Association studies of up to 1.2 million individuals yield new insights into the genetic etiology of tobacco and alcohol use.	Smoking initiation (ever regular vs never regular) (MTAG)	up to 1,359,002 European ancestry individuals	NA	11	114116157	NR	ZBTB16	intron_variant	6e-15	0.00858535	1359002	0
rs238913	11	114113767	cg02991558		-16.9243	30595370	Am J Hum Genet	Leveraging Polygenic Functional Enrichment to Improve GWAS Power.	White blood cell count	approximately 444,000 European ancestry individuals	NA	11	114113767	NA	ZBTB16	intron_variant	2e-30	NA	444000	0
rs238913	11	114113767	cg02991558		-16.9243	34469753	Am J Hum Genet	Genetic determinants of blood-cell traits influence susceptibility to childhood acute lymphoblastic leukemia.	Neutrophil count	234,802 European ancestry individuals	100,556 European ancestry individuals	11	114113767	NA	ZBTB16	intron_variant	6e-15	NA	234802	100556
rs238914	11	114113387	cg02991558		-17.0396	27863252	Cell	The Allelic Landscape of Human Blood Cell Trait Variation and Links to Common Complex Disease.	White blood cell count	172,435 European ancestry individuals	NA	11	114113387	ZBTB16	ZBTB16	intron_variant	3e-10	0.0232592	172435	0
rs238914	11	114113387	cg02991558		-17.0396	27863252	Cell	The Allelic Landscape of Human Blood Cell Trait Variation and Links to Common Complex Disease.	Granulocyte count	169,822 European ancestry individuals	NA	11	114113387	ZBTB16	ZBTB16	intron_variant	2e-12	0.02588	169822	0
rs238914	11	114113387	cg02991558		-17.0396	27863252	Cell	The Allelic Landscape of Human Blood Cell Trait Variation and Links to Common Complex Disease.	Sum neutrophil eosinophil counts	170,384 European ancestry individuals	NA	11	114113387	ZBTB16	ZBTB16	intron_variant	2e-12	0.0259251	170384	0
rs238914	11	114113387	cg02991558		-17.0396	27863252	Cell	The Allelic Landscape of Human Blood Cell Trait Variation and Links to Common Complex Disease.	Neutrophil count	170,702 European ancestry individuals	NA	11	114113387	ZBTB16	ZBTB16	intron_variant	9e-13	0.0262438	170702	0
rs238914	11	114113387	cg02991558		-17.0396	32888494	Cell	The Polygenic and Monogenic Basis of Blood Traits and Diseases.	White blood cell count	408,112 British individuals	NA	11	114113387	ZBTB16	ZBTB16	intron_variant	3e-41	0.0305277	408112	0
rs238914	11	114113387	cg02991558		-17.0396	32888493	Cell	Trans-ethnic and Ancestry-Specific Blood-Cell Genetics in 746,667 Individuals from 5 Global Populations.	Lymphocyte count	524,923 European ancestry individuals	NA	11	114113387	NR	ZBTB16	intron_variant	2e-10	0.012328	524923	0
rs238914	11	114113387	cg02991558		-17.0396	27863252	Cell	The Allelic Landscape of Human Blood Cell Trait Variation and Links to Common Complex Disease.	Myeloid white cell count	169,219 European ancestry individuals	NA	11	114113387	ZBTB16	ZBTB16	intron_variant	6e-12	0.0254177	169219	0
rs238914	11	114113387	cg02991558		-17.0396	32888494	Cell	The Polygenic and Monogenic Basis of Blood Traits and Diseases.	Neutrophil count	408,112 British individuals	NA	11	114113387	ZBTB16	ZBTB16	intron_variant	3e-40	0.0302045	408112	0
rs238914	11	114113387	cg02991558		-17.0396	27863252	Cell	The Allelic Landscape of Human Blood Cell Trait Variation and Links to Common Complex Disease.	Sum basophil neutrophil counts	170,143 European ancestry individuals	NA	11	114113387	ZBTB16	ZBTB16	intron_variant	1e-12	0.0261901	170143	0
rs238925	11	114104625	cg02991558		-17.8408	32888494	Cell	The Polygenic and Monogenic Basis of Blood Traits and Diseases.	Neutrophil percentage of white cells	408,112 British individuals	NA	11	114104625	ZBTB16	ZBTB16	intron_variant	2e-12	0.0159834	408112	0
rs238925	11	114104625	cg02991558		-17.8408	30643251	Nat Genet	Association studies of up to 1.2 million individuals yield new insights into the genetic etiology of tobacco and alcohol use.	Age of smoking initiation (MTAG)	up to 931,815 European ancestry individuals	NA	11	114104625	NR	ZBTB16	intron_variant	1e-08	0.00849747	931815	0
rs238926	11	114104488	cg02991558		-15.2727	36477530	Nature	Genetic diversity fuels gene discovery for tobacco and alcohol use.	Smoking initiation	2,669,029 European ancestry individuals	NA	11	114104488	NA	ZBTB16	intron_variant	4e-22	0.00855	2669029	0
rs2394250	6	29975879	cg25251478	DDR1	-11.0857	23749187	Nat Genet	Identification of multiple risk variants for ankylosing spondylitis through high-density genotyping of immune-related loci.	Ankylosing spondylitis	9,069 European ancestry cases, 1,550 East Asian ancestry cases, 13,578 European ancestry controls, 1,567 East Asian ancestry controls	NA	6	29975879	HLA-A*0201	HCG9, HCG9, HCG9, HCG9, HCG9, HCG9, HCG9	intron_variant	8e-51	1.541	25764	0
rs2394977	6	31344281	cg25251478	DDR1	-11.7066	34021172	Sci Rep	GWAS of allometric body-shape indices in UK Biobank identifies loci suggesting associations with morphogenesis, organogenesis, adrenal cell renewal and cancer.	Waist-to-hip ratio adjusted for BMI	186,825 British ancestry men	NA	6	31344281	HLA-B	LINC02571 - HLA-B	intron_variant	2e-12	0.0222252	186825	0
rs2394977	6	31344281	cg25251478	DDR1	-11.7066	34021172	Sci Rep	GWAS of allometric body-shape indices in UK Biobank identifies loci suggesting associations with morphogenesis, organogenesis, adrenal cell renewal and cancer.	Hip circumference adjusted for BMI	186,825 British ancestry men	NA	6	31344281	HLA-B	LINC02571 - HLA-B	intron_variant	6e-20	0.028162	186825	0
rs2394977	6	31344281	cg25251478	DDR1	-11.7066	34021172	Sci Rep	GWAS of allometric body-shape indices in UK Biobank identifies loci suggesting associations with morphogenesis, organogenesis, adrenal cell renewal and cancer.	Waist-hip index	186,825 British ancestry men	NA	6	31344281	HLA-B	LINC02571 - HLA-B	intron_variant	4e-11	0.0207721	186825	0
rs2395043	6	31494189	cg25251478	DDR1	-7.11628	36224396	Nature	A saturated map of common genetic variants associated with human height.	Height	5,314,291 European ancestry, Hispanic or Latin American, East Asian ancestry, African ancestry, South Asian ancestry individuals	NA	6	31494189	NA	MICB-DT	intron_variant	7e-30	0.0078	5314291	0
rs2395149	6	32357785	cg02633767	TAP2	-7.18557	34382107	Hernia	Identification of fifty-seven novel loci for abdominal wall hernia development and their biological and clinical implications: results from the UK Biobank.	Inguinal hernia	13,047 European ancestry cases, 262,499 European ancestry controls	4,450 European ancestry cases, 87,398 European ancestry controls	6	32357785	NA	TSBP1, TSBP1, TSBP1, TSBP1, TSBP1, TSBP1, TSBP1-AS1	intron_variant	3e-08	1.1	275546	91848
rs2395151	6	32375562	cg02633767	TAP2	-7.2045	34382107	Hernia	Identification of fifty-seven novel loci for abdominal wall hernia development and their biological and clinical implications: results from the UK Biobank.	Inguinal hernia	13,047 European ancestry cases, 262,499 European ancestry controls	4,450 European ancestry cases, 87,398 European ancestry controls	6	32375562	NA	TSBP1-AS1	intron_variant	7e-09	1.1	275546	91848
rs2395158	6	32406818	cg21462693	NOTCH4	-7.31595	32203549	PLoS Med	Evaluating the relationship between circulating lipoprotein lipids and apolipoproteins with risk of coronary heart disease: A multivariable Mendelian randomisation analysis.	Apolipoprotein A1 levels	393,193 European ancestry individuals	NA	6	32406818	BTNL2	BTNL2, BTNL2, BTNL2, BTNL2, BTNL2, BTNL2, BTNL2, BTNL2, TSBP1-AS1	non_coding_transcript_exon_variant	5e-40	0.0345684	393193	0
rs2395158	6	32406818	cg02633767	TAP2	-13.3205	32203549	PLoS Med	Evaluating the relationship between circulating lipoprotein lipids and apolipoproteins with risk of coronary heart disease: A multivariable Mendelian randomisation analysis.	Apolipoprotein A1 levels	393,193 European ancestry individuals	NA	6	32406818	BTNL2	BTNL2, BTNL2, BTNL2, BTNL2, BTNL2, BTNL2, BTNL2, BTNL2, TSBP1-AS1	non_coding_transcript_exon_variant	5e-40	0.0345684	393193	0
rs2395166	6	32420498	cg02633767	TAP2	-10.2488	35964923	J Nutr Biochem	Common and Ethnic-Specific Genetic Determinants of Hemoglobin Concentration between Taiwanese Han Chinese and European Whites: Findings from Comparative Two-Stage Genome-Wide Association Studies.	Hemoglobin concentration	52,141 European ancestry females	89,584 European ancestry females	6	32420498	NA	TSBP1-AS1 - HLA-DRA	intergenic_variant	4e-19	0.03009	52141	89584
rs2395190	6	32465541	cg21462693	NOTCH4	-9.54265	34594039	Nat Genet	A cross-population atlas of genetic associations for 220 human phenotypes.	Chronic sinusitis	4,617 East Asian ancestry cases, 152,226 East Asian ancestry controls	NA	6	32465541	NA	HLA-DRB9, HLA-DRB9, HLA-DRB9, HLA-DRB9, HLA-DRB9, HLA-DRB9, HLA-DRB9	intron_variant	1e-29	0.266692	156843	0
rs2395225	6	32622847	cg02633767	TAP2	-10.038	34021172	Sci Rep	GWAS of allometric body-shape indices in UK Biobank identifies loci suggesting associations with morphogenesis, organogenesis, adrenal cell renewal and cancer.	A body shape index	219,872 British ancestry women	NA	6	32622847	HLA-DQA1	HLA-DRB1 - HLA-DQA1	TF_binding_site_variant	3e-11	0.0204906	219872	0
rs2395228	6	32655446	cg02633767	TAP2	-9.55199	36224396	Nature	A saturated map of common genetic variants associated with human height.	Height	5,314,291 European ancestry, Hispanic or Latin American, East Asian ancestry, African ancestry, South Asian ancestry individuals	NA	6	32655446	NA	HLA-DQA1 - HLA-DQB1	upstream_gene_variant	5e-57	0.0334	5314291	0
rs2395228	6	32655446	cg02633767	TAP2	-9.55199	34021172	Sci Rep	GWAS of allometric body-shape indices in UK Biobank identifies loci suggesting associations with morphogenesis, organogenesis, adrenal cell renewal and cancer.	Waist-to-hip ratio adjusted for BMI	219,872 British ancestry women	NA	6	32655446	HLA-DQB1	HLA-DQA1 - HLA-DQB1	upstream_gene_variant	7e-12	0.0271648	219872	0
rs2395475	6	31359143	cg25251478	DDR1	-12.9117	34021172	Sci Rep	GWAS of allometric body-shape indices in UK Biobank identifies loci suggesting associations with morphogenesis, organogenesis, adrenal cell renewal and cancer.	A body shape index	219,872 British ancestry women	NA	6	31359143	XXbac-BPG248L24.12	HLA-B - DHFRP2	intergenic_variant	1e-18	0.0259014	219872	0
rs2409088	8	8788215	cg16016465		-7.26096	34021172	Sci Rep	GWAS of allometric body-shape indices in UK Biobank identifies loci suggesting associations with morphogenesis, organogenesis, adrenal cell renewal and cancer.	Waist-to-hip ratio adjusted for BMI	186,825 British ancestry men	NA	8	8788215	MFHAS1	MFHAS1, MFHAS1	intron_variant	3e-08	0.0180387	186825	0
rs2409088	8	8788215	cg16016465		-7.26096	35472084	Hum Reprod	Genetic overlap analysis of endometriosis and asthma identifies shared loci implicating sex hormones and thyroid signalling pathways.	Endometriosis or asthma (pleiotropy)	17,054 European, Japanese ancestry endometriosis cases, 26,332 European, Japanese ancestry asthma cases, 567,363 European, Japanese ancestry controls	NA	8	8788215	NA	MFHAS1, MFHAS1	intron_variant	1e-08	0.05	610749	0
rs2409088	8	8788215	cg16016465		-7.26096	34021172	Sci Rep	GWAS of allometric body-shape indices in UK Biobank identifies loci suggesting associations with morphogenesis, organogenesis, adrenal cell renewal and cancer.	Waist-hip index	186,825 British ancestry men	NA	8	8788215	MFHAS1	MFHAS1, MFHAS1	intron_variant	3e-09	0.0192478	186825	0
rs2409088	8	8788215	cg16016465		-7.26096	34021172	Sci Rep	GWAS of allometric body-shape indices in UK Biobank identifies loci suggesting associations with morphogenesis, organogenesis, adrenal cell renewal and cancer.	A body shape index	219,872 British ancestry women	NA	8	8788215	MFHAS1	MFHAS1, MFHAS1	intron_variant	2e-09	0.0176574	219872	0
rs2409088	8	8788215	cg16016465		-7.26096	34021172	Sci Rep	GWAS of allometric body-shape indices in UK Biobank identifies loci suggesting associations with morphogenesis, organogenesis, adrenal cell renewal and cancer.	Waist circumference adjusted for body mass index	186,825 British ancestry men	NA	8	8788215	MFHAS1	MFHAS1, MFHAS1	intron_variant	6e-10	0.0198538	186825	0
rs2409091	8	8796547	cg16016465		-8.59015	33972514	Nat Commun	Genetic analysis in European ancestry individuals identifies 517 loci associated with liver enzymes.	Liver enzyme levels (alkaline phosphatase)	437,438 European ancestry individuals	315,572 European ancestry individuals	8	8796547	MFHAS1	MFHAS1, MFHAS1	intron_variant	1e-66	0.00402452	437438	315572
rs2410859	17	75845204	cg07010633	UNC13D	-314.244	36474045	Nat Genet	Discovery and systematic characterization of risk variants and genes for coronary artery disease in over a million participants.	Coronary artery disease	181,522 European ancestry, unknown cases, 984,168 European ancestry, unknown controls	NA	17	75845204	NA	UNC13D - WBP2	upstream_gene_variant	4e-09	1.032	1165690	0
rs2411884	11	2714304	cg26963277	KCNQ1OT1;KCNQ1	-45.411	29403010	Nat Genet	Genetic analysis of quantitative traits in the Japanese population links cell types to complex human diseases.	Blood sugar levels	93,146 Japanese ancestry individuals	NA	11	2714304	NR	KCNQ1, KCNQ1	intron_variant	2e-09	0.03869	93146	0
rs241429	6	32836063	cg02633767	TAP2	-46.8188	34021172	Sci Rep	GWAS of allometric body-shape indices in UK Biobank identifies loci suggesting associations with morphogenesis, organogenesis, adrenal cell renewal and cancer.	Hip circumference adjusted for BMI	186,825 British ancestry men	NA	6	32836063	TAP2	TAP2, TAP2, TAP2, TAP2, TAP2, TAP2, TAP2	intron_variant	3e-08	0.0169285	186825	0
rs241436	6	32830099	cg02633767	TAP2	-35.6429	34290314	Sci Rep	Genetic association studies of alterations in protein function expose recessive effects on cancer predisposition.	Non-melanoma skin cancer	18,944 White British ancestry cases, 255,886 White British ancestry controls	NA	6	32830099	NA	TAP2, TAP2, TAP2, TAP2, TAP2, TAP2, TAP2	intron_variant	7e-09	1.06498	274830	0
rs241443	6	32829338	cg02633767	TAP2	-185.654	32888494	Cell	The Polygenic and Monogenic Basis of Blood Traits and Diseases.	Platelet distribution width	408,112 British individuals	NA	6	32829338	TAP2	TAP2, TAP2, TAP2, TAP2, TAP2, TAP2, TAP2	intron_variant	2e-19	0.0229923	408112	0
rs241448	6	32828908	cg02633767	TAP2	-212.798	36224396	Nature	A saturated map of common genetic variants associated with human height.	Height	5,314,291 European ancestry, Hispanic or Latin American, East Asian ancestry, African ancestry, South Asian ancestry individuals	NA	6	32828908	NA	TAP2, TAP2, TAP2, TAP2, TAP2, TAP2, TAP2	stop_gained	2e-102	0.0151	5314291	0
rs2419081	2	113945227	cg25520910		-10.5571	34021172	Sci Rep	GWAS of allometric body-shape indices in UK Biobank identifies loci suggesting associations with morphogenesis, organogenesis, adrenal cell renewal and cancer.	Waist circumference adjusted for body mass index	219,872 British ancestry women	NA	2	113945227	ACTR3	ACTR3	intron_variant	6e-10	0.0211564	219872	0
rs2419604	10	112184513	cg02910987		-10.6285	34594039	Nat Genet	A cross-population atlas of genetic associations for 220 human phenotypes.	Alanine aminotransferase levels	150,545 East Asian ancestry individuals	NA	10	112184513	NA	GPAM	intron_variant	3e-12	0.0282845	150545	0
rs2419604	10	112184513	cg02910987		-10.6285	35213538	PLoS Biol	Characterising metabolomic signatures of lipid-modifying therapies through drug target mendelian randomisation.	3-Hydroxybutyrate levels	113,594 European ancestry individuals	NA	10	112184513	NA	GPAM	intron_variant	3e-19	0.0410568	113594	0
rs2419604	10	112184513	cg02910987		-10.6285	36224396	Nature	A saturated map of common genetic variants associated with human height.	Height	472,730 East Asian ancestry individuals	NA	10	112184513	NA	GPAM	intron_variant	9e-10	0.0166	472730	0
rs2425161	20	35839270	cg24308847		-10.6639	29844566	Nat Commun	Study of 300,486 individuals identifies 148 independent genetic loci influencing general cognitive function.	General cognitive ability	up to 300,486 European ancestry individuals	NA	20	35839270	PHF20	PHF20	intron_variant	1e-09	6.095	300486	0
rs2425163	20	35844748	cg24308847		-10.8156	25282103	Nat Genet	Defining the role of common variation in the genomic and biological architecture of adult human height.	Height	253,288 European ancestry individuals	80,067 European ancestry individuals	20	35844748	PHF20	PHF20	intron_variant	3e-52	0.058	253288	80067
rs2425163	20	35844748	cg24308847		-10.8156	35399580	HGG Adv	Ancestral diversity improves discovery and fine-mapping of genetic loci for anthropometric traits-The Hispanic/Latino Anthropometry Consortium.	Height	59,771 Hispanic or Latin American individuals	8,110 Hispanic or Latin American individuals	20	35844748	NA	PHF20	intron_variant	6e-09	0.043	59771	8110
rs2425731	20	45641343	cg02121447	SNX21	-12.1445	30038396	Nat Genet	Gene discovery and polygenic prediction from a genome-wide association study of educational attainment in 1.1 million individuals.	Highest math class taken (MTAG)	811,539 European ancestry individuals	NA	20	45641343	Intergenic	RPS2P7	non_coding_transcript_exon_variant	6e-09	0.0102	811539	0
rs2428	8	8783635	cg16016465		-8.11204	36324656	Biol Psychiatry Glob Open Sci	The Genetic and Neural Substrates of Externalizing Behavior.	Disruptive behavior (multivariate analysis)	523,150 European ancestry individuals	NA	8	8783635	NA	MFHAS1, MFHAS1	3_prime_UTR_variant	3e-12	NA	523150	0
rs2428	8	8783635	cg16016465		-8.11204	31761296	Am J Hum Genet	Genome-wide Associations Reveal Human-Mouse Genetic Convergence and Modifiers of Myogenesis, CPNE1 and STC2.	Appendicular lean mass	181,862 European ancestry elderly individuals	NA	8	8783635	NR	MFHAS1, MFHAS1	3_prime_UTR_variant	1e-09	0.0405594	181862	0
rs2428	8	8783635	cg16016465		-8.11204	30867560	Mol Psychiatry	Genetic contributions to two special factors of neuroticism are associated with affluence, higher intelligence, better health, and longer life.	General factor of neuroticism	270,059 British ancestry individuals	NA	8	8783635	MFHAS1	MFHAS1, MFHAS1	3_prime_UTR_variant	1e-18	0.015359	270059	0
rs2429657	6	30503743	cg25251478	DDR1	-8.98442	30837455	Nat Commun	Genome wide analysis for mouth ulcers identifies associations at immune regulatory loci.	Mouth ulcers	47,079 British or unknown ancestry cases, 414,027 British or unknown ancestry controls	98,298 cases, 247,446 controls	6	30503743	NA	HLA-E - LINC02569	intergenic_variant	2e-08	1.02863	461106	345744
rs2430838	15	85763147	cg25843651	KLHL25	-10.9754	36224396	Nature	A saturated map of common genetic variants associated with human height.	Height	5,314,291 European ancestry, Hispanic or Latin American, East Asian ancestry, African ancestry, South Asian ancestry individuals	NA	15	85763147	NA	KLHL25	non_coding_transcript_exon_variant	5e-12	0.0084	5314291	0
rs2431320	5	102782681	cg04435885		-20.737	30595370	Am J Hum Genet	Leveraging Polygenic Functional Enrichment to Improve GWAS Power.	White blood cell count	approximately 444,000 European ancestry individuals	NA	5	102782681	NA	PAM	intron_variant	6e-09	NA	444000	0
rs2431532	5	102770829	cg04435885		-30.1143	34560273	Neuroimage	Vertex-wise multivariate genome-wide association study identifies 780 unique genetic loci associated with cortical morphology.	Cortical thickness	35,657 White British ancestry individuals	NA	5	102770829	NR	PAM	intron_variant	1e-08	NA	35657	0
rs2432132	19	48705111	cg10404009	MAMSTR;RASIP1	-19.6541	34532061	Virus Evol	Human genomics of the humoral immune response against polyomaviruses.	Anti-JC polyomavirus IgG seropositivity	8,567 European ancestry antibody-positive cases cases, up to 6,836 European ancestry antibody-negative controls	NA	19	48705111	NA	FUT2	3_prime_UTR_variant	2e-15	NA	15403	0
rs2432132	19	48705111	cg10404009	MAMSTR;RASIP1	-19.6541	32888493	Cell	Trans-ethnic and Ancestry-Specific Blood-Cell Genetics in 746,667 Individuals from 5 Global Populations.	Hematocrit	737,823 African American or Afro-Caribbean, African ancestry, European ancestry, East Asian ancestry, Hispanic or Latin American and South Asian ancestry individuals	NA	19	48705111	NR	FUT2	3_prime_UTR_variant	7e-10	NA	737823	0
rs2432721	2	117820538	cg02256105		-53.7198	35835914	Nat Genet	Genome-wide meta-analysis of insomnia prioritizes genes associated with metabolic and psychiatric pathways.	Insomnia	593,724 European ancestry cases, 1,771,286 European ancestry controls	NA	2	117820538	NA	DDX18	intron_variant	3e-08	0.005	2365010	0
rs243332	16	11255821	cg10784813	SOCS1	-8.7761	32888494	Cell	The Polygenic and Monogenic Basis of Blood Traits and Diseases.	High light scatter reticulocyte percentage of red cells	408,112 British individuals	NA	16	11255821	SOCS1, RMI2	RMI2, SOCS1	5_prime_UTR_variant	1e-14	0.0191985	408112	0
rs243332	16	11255821	cg10784813	SOCS1	-8.7761	34594039	Nat Genet	A cross-population atlas of genetic associations for 220 human phenotypes.	Platelet count	350,474 European ancestry individuals, 148,623 East Asian ancestry individuals	NA	16	11255821	NA	RMI2, SOCS1	5_prime_UTR_variant	3e-09	0.014	499097	0
rs243332	16	11255821	cg10784813	SOCS1	-8.7761	32888494	Cell	The Polygenic and Monogenic Basis of Blood Traits and Diseases.	High light scatter reticulocyte count	408,112 British individuals	NA	16	11255821	SOCS1, RMI2	RMI2, SOCS1	5_prime_UTR_variant	6e-16	0.0201111	408112	0
rs2440367	6	31258992	cg11554728	DPCR1	-9.691	34021172	Sci Rep	GWAS of allometric body-shape indices in UK Biobank identifies loci suggesting associations with morphogenesis, organogenesis, adrenal cell renewal and cancer.	Hip circumference adjusted for BMI	219,872 British ancestry women	NA	6	31258992	HLA-C	HCG27 - HLA-C	intergenic_variant	4e-08	0.0177003	219872	0
rs2442730	6	31351380	cg25251478	DDR1	-7.48701	32888494	Cell	The Polygenic and Monogenic Basis of Blood Traits and Diseases.	Platelet count	408,112 British individuals	NA	6	31351380	HLA-B	LINC02571 - HLA-B	intron_variant	2e-43	0.0376792	408112	0
rs244415	16	69632780	cg09426937	ST3GAL2	-8.14066	36376304	Nat Commun	Pleiotropic genetic architecture and novel loci for C-reactive protein levels.	C-reactive protein levels (MTAG)	575,531 European ancestry individuals	NA	16	69632780	NA	NFAT5	intron_variant	8e-18	0.0176	575531	0
rs244415	16	69632780	cg09426937	ST3GAL2	-8.14066	34594039	Nat Genet	A cross-population atlas of genetic associations for 220 human phenotypes.	Medication use (drugs used in diabetes)	15,272 European ancestry cases, 290,641 European ancestry controls, 30,515 East Asian ancestry cases, 148,211 East Asian ancestry controls	NA	16	69632780	NA	NFAT5	intron_variant	2e-08	0.0513	484639	0
rs244415	16	69632780	cg09426937	ST3GAL2	-8.14066	30054458	Nat Commun	Genome-wide association analyses identify 143 risk variants and putative regulatory mechanisms for type 2 diabetes.	Type 2 diabetes	61,714 European ancestry cases, 1,178 Pakistani ancestry cases, 593,952 European ancestry controls, 2,472 Pakistani ancestry controls	NA	16	69632780	NFAT5	NFAT5	intron_variant	4e-09	0.0467	659316	0
rs244415	16	69632780	cg09426937	ST3GAL2	-8.14066	32541925	Nat Genet	Discovery of 318 new risk loci for type 2 diabetes and related vascular outcomes among 1.4 million participants in a multi-ancestry meta-analysis.	Type 2 diabetes	148,726 European ancestry cases, 24,646 African American cases, 8,616 Hispanic cases, 46,511 Asian ancestry cases, 965,732 European ancestry controls, 31,446 African American controls, 11,829 Hispanic controls, 169,776 Asian ancestry controls	NA	16	69632780	NR	NFAT5	intron_variant	2e-22	0.0401	1407282	0
rs244417	16	69629616	cg09426937	ST3GAL2	-8.25325	35613103	PLoS One	Genome-wide and phenome-wide analysis of ideal cardiovascular health in the VA Million Veteran Program.	Ideal cardiovascular health score (clinical and behavioral)	119,129 European ancestry individuals, 16,495 African American individuals, 6,780 Hispanic individuals	37,646 European ancestry individuals, 5,366 African American individuals, 2,754 Hispanic individuals	16	69629616	NA	NFAT5	intron_variant	5e-16	0.05	142404	45766
rs244418	16	69588859	cg09426937	ST3GAL2	-8.06166	32154731	Circ Genom Precis Med	Polygenic Hyperlipidemias and Coronary Artery Disease Risk.	Triglyceride levels	324,694 British ancestry individuals	NA	16	69588859	NFAT5	NFAT5	intron_variant	4e-13	0.0194	324694	0
rs244418	16	69588859	cg09426937	ST3GAL2	-8.06166	36376304	Nat Commun	Pleiotropic genetic architecture and novel loci for C-reactive protein levels.	Triglyceride levels (MTAG)	361,194 European ancestry individuals	NA	16	69588859	NA	NFAT5	intron_variant	2e-17	0.02147	361194	0
rs244420	16	69624093	cg09426937	ST3GAL2	-8.04989	30595370	Am J Hum Genet	Leveraging Polygenic Functional Enrichment to Improve GWAS Power.	Type 2 diabetes	approximately 459,000 European ancestry individuals	NA	16	69624093	NA	NFAT5	intron_variant	7e-10	NA	459000	0
rs2446972	12	48862375	cg21747160	LMBR1L	-9.9321	36581621	Nat Commun	Genomics and phenomics of body mass index reveals a complex disease network.	Body mass index	1,122,049 European ancestry individuals	NA	12	48862375	NA	RND1	intron_variant	3e-10	0.0098	1122049	0
rs2452170	19	48710247	cg10404009	MAMSTR;RASIP1	-21.6714	34493870	Nat Genet	A genome-wide association study with 1,126,563 individuals identifies new risk loci for Alzheimer's disease.	Late-onset Alzheimer's disease	90,338 cases, 1,036,225 controls	NA	19	48710247	NA	FUT2 - MAMSTR	downstream_gene_variant	2e-08	NA	1126563	0
rs2452170	19	48710247	cg10404009	MAMSTR;RASIP1	-21.6714	29507422	Nat Genet	A large electronic-health-record-based genome-wide study of serum lipids.	Low density lipoprotein cholesterol levels	76,627 European ancestry individuals, 7,795 Hispanic individuals, 6,855 East Asian ancestry individuals, 2,958 African American individuals, 439 South Asian ancestry individuals	NA	19	48710247	NR	FUT2 - MAMSTR	downstream_gene_variant	9e-16	0.038	94674	0
rs2452170	19	48710247	cg10404009	MAMSTR;RASIP1	-21.6714	29507422	Nat Genet	A large electronic-health-record-based genome-wide study of serum lipids.	Total cholesterol levels	76,627 European ancestry individuals, 7,795 Hispanic individuals, 6,855 East Asian ancestry individuals, 2,958 African American individuals, 439 South Asian ancestry individuals	NA	19	48710247	NR	FUT2 - MAMSTR	downstream_gene_variant	2e-19	0.042	94674	0
rs2452170	19	48710247	cg10404009	MAMSTR;RASIP1	-21.6714	36477530	Nature	Genetic diversity fuels gene discovery for tobacco and alcohol use.	Drinks per week	2,965,643 European ancestry, East Asian ancestry, Hispanic or Latin American, African ancestry individuals	NA	19	48710247	NA	FUT2 - MAMSTR	downstream_gene_variant	2e-52	0.0129	2965643	0
rs2452170	19	48710247	cg10404009	MAMSTR;RASIP1	-21.6714	29507422	Nat Genet	A large electronic-health-record-based genome-wide study of serum lipids.	Triglycerides	76,627 European ancestry individuals, 7,795 Hispanic individuals, 6,855 East Asian ancestry individuals, 2,958 African American individuals, 439 South Asian ancestry individuals	NA	19	48710247	NR	FUT2 - MAMSTR	downstream_gene_variant	1e-08	0.022	94674	0
rs2452170	19	48710247	cg10404009	MAMSTR;RASIP1	-21.6714	29507422	Nat Genet	A large electronic-health-record-based genome-wide study of serum lipids.	Total cholesterol levels	76,627 European ancestry individuals, 7,795 Hispanic individuals, 6,855 East Asian ancestry individuals, 2,958 African American individuals, 439 South Asian ancestry individuals	NA	19	48710247	NR	FUT2 - MAMSTR	downstream_gene_variant	7e-22	0.042	94674	0
rs2452170	19	48710247	cg10404009	MAMSTR;RASIP1	-21.6714	29507422	Nat Genet	A large electronic-health-record-based genome-wide study of serum lipids.	Low density lipoprotein cholesterol levels	76,627 European ancestry individuals, 7,795 Hispanic individuals, 6,855 East Asian ancestry individuals, 2,958 African American individuals, 439 South Asian ancestry individuals	NA	19	48710247	NR	FUT2 - MAMSTR	downstream_gene_variant	2e-17	0.038	94674	0
rs2454137	6	32602372	cg02633767	TAP2	-11.6737	36329257	Commun Biol	Phenome-wide analysis of Taiwan Biobank reveals novel glycemia-related loci and genetic risks for diabetes.	Asthma	2,641 Taiwanese ancestry cases, 67,097 Taiwanese ancestry controls	NA	6	32602372	NA	HLA-DRB1 - HLA-DQA1	intron_variant	1e-09	0.251396	69738	0
rs2456722	10	119900299	cg11613559	INPP5F	-10.3099	32203549	PLoS Med	Evaluating the relationship between circulating lipoprotein lipids and apolipoproteins with risk of coronary heart disease: A multivariable Mendelian randomisation analysis.	HDL cholesterol levels	403,943 European ancestry individuals	NA	10	119900299	SEC23IP	SEC23IP	intron_variant	2e-08	0.0112798	403943	0
rs2467099	17	75952964	cg07010633	UNC13D	-159.485	28135244	Nat Genet	Genome-wide association analysis identifies novel blood pressure loci and offers biological insights into cardiovascular risk.	Systolic blood pressure	140,882 European ancestry individuals	190,318 European ancestry individuals	17	75952964	ACOX1	ACOX1	intron_variant	3e-08	0.307	140882	190318
rs246915	5	103222343	cg04435885		-18.3392	34021172	Sci Rep	GWAS of allometric body-shape indices in UK Biobank identifies loci suggesting associations with morphogenesis, organogenesis, adrenal cell renewal and cancer.	Waist-hip index	219,872 British ancestry women	NA	5	103222343	PPIP5K2	PPIP5K2 - MACIR	intergenic_variant	3e-09	0.0182102	219872	0
rs246915	5	103222343	cg04435885		-18.3392	34021172	Sci Rep	GWAS of allometric body-shape indices in UK Biobank identifies loci suggesting associations with morphogenesis, organogenesis, adrenal cell renewal and cancer.	Waist-to-hip ratio adjusted for BMI	219,872 British ancestry women	NA	5	103222343	PPIP5K2	PPIP5K2 - MACIR	intergenic_variant	2e-08	0.0173345	219872	0
rs247008	5	132111411	cg17394978	IRF1	-36.0562	36224396	Nature	A saturated map of common genetic variants associated with human height.	Height	455,180 Hispanic or Latin American individuals	NA	5	132111411	NA	CSF2 - P4HA2-AS1	regulatory_region_variant	1e-16	0.0188	455180	0
rs2479855	1	145966676	cg08916374	POLR3GL;ANKRD34A	-8.21068	34925446	Front Genet	Genome-Wide Association and Mendelian Randomization Analysis Reveal the Causal Relationship Between White Blood Cell Subtypes and Asthma in Africans.	Neutrophil count	16,147 African ancestry individuals	NA	1	145966676	NA	POLR3GL	intron_variant	1e-19	0.119087	16147	0
rs2487294	10	112178183	cg02910987		-10.841	32203549	PLoS Med	Evaluating the relationship between circulating lipoprotein lipids and apolipoproteins with risk of coronary heart disease: A multivariable Mendelian randomisation analysis.	Triglyceride levels	441,016 European ancestry individuals	NA	10	112178183	GPAM	GPAM	intron_variant	2e-16	0.0183644	441016	0
rs2501309	1	22015221	cg13962372	CDC42	-8.0418	32888494	Cell	The Polygenic and Monogenic Basis of Blood Traits and Diseases.	Neutrophil count	408,112 British individuals	NA	1	22015221	RNU6-776P, RN7SL186P, CELA3A	CELA3A - LINC01635	intron_variant	7e-18	0.0200074	408112	0
rs2501309	1	22015221	cg13962372	CDC42	-8.0418	32888493	Cell	Trans-ethnic and Ancestry-Specific Blood-Cell Genetics in 746,667 Individuals from 5 Global Populations.	White blood cell count	746,667 African American or Afro-Caribbean, African ancestry, European ancestry, East Asian ancestry, Hispanic or Latin American and South Asian ancestry individuals	NA	1	22015221	NR	CELA3A - LINC01635	intron_variant	9e-14	NA	746667	0
rs2501309	1	22015221	cg13962372	CDC42	-8.0418	34594039	Nat Genet	A cross-population atlas of genetic associations for 220 human phenotypes.	Neutrophil count	349,856 European ancestry individuals, 82,810 East Asian ancestry individuals	NA	1	22015221	NA	CELA3A - LINC01635	intron_variant	6e-14	0.0169	432666	0
rs2507968	6	31404941	cg25251478	DDR1	-8.82428	31488892	Eur J Hum Genet	GWAS of five gynecologic diseases and cross-trait analysis in Japanese.	Gynecologic disease (multivariate analysis)	up to 7,975 Japanese ancestry cases, 39,556 Japanese ancestry controls	NA	6	31404941	Intergenic	MICA, MICA, MICA, MICA	intron_variant	3e-09	NA	47531	0
rs2507978	6	31383887	cg25251478	DDR1	-10.5441	29083406	Nat Genet	Shared genetic origin of asthma, hay fever and eczema elucidates allergic disease biology.	Allergic disease (asthma, hay fever or eczema)	180,129 European ancestry cases, 180,709 European ancestry controls	NA	6	31383887	HLA-B, MICA	HLA-S - MICA	intergenic_variant	1e-10	1.035	360838	0
rs2510072	1	23443181	cg00463859	TCEA3	-68.0975	33462484	Nat Genet	Genetics of 35 blood and urine biomarkers in the UK Biobank.	Total cholesterol levels	342,508 European ancestry individuals, 6,014 African ancestry individuals, 7,336 South Asian ancestry individuals	NA	1	23443181	NR	ASAP3, ASAP3	intron_variant	3e-14	0.0289	355858	0
rs2510072	1	23443181	cg00463859	TCEA3	-68.0975	33462484	Nat Genet	Genetics of 35 blood and urine biomarkers in the UK Biobank.	Calcium levels	313,387 European ancestry individuals, 5,576 African ancestry individuals, 6,696 South Asian ancestry individuals	NA	1	23443181	NR	ASAP3, ASAP3	intron_variant	1e-09	0.0241	325659	0
rs2510072	1	23443181	cg00463859	TCEA3	-68.0975	33462484	Nat Genet	Genetics of 35 blood and urine biomarkers in the UK Biobank.	Gamma glutamyl transferase levels	342,339 European ancestry individuals, 6,015 African ancestry individuals, 7,336 South Asian ancestry individuals	NA	1	23443181	NR	ASAP3, ASAP3	intron_variant	5e-15	0.0297	355690	0
rs2516383	6	31551876	cg25251478	DDR1	-17.4965	34021172	Sci Rep	GWAS of allometric body-shape indices in UK Biobank identifies loci suggesting associations with morphogenesis, organogenesis, adrenal cell renewal and cancer.	Hip circumference adjusted for BMI	186,825 British ancestry men	NA	6	31551876	NFKBIL1	NFKBIL1, NFKBIL1, NFKBIL1, NFKBIL1, NFKBIL1, NFKBIL1, NFKBIL1	intron_variant	3e-09	0.0206882	186825	0
rs2516452	6	31459318	cg02932780	VARS	-7.95762	36539618	Nat Genet	Deciphering colorectal cancer genetics through multi-omic analysis of 100,204 cases and 154,587 controls of European and east Asian ancestries.	Colorectal cancer	21,731 European ancestry cases, 47,444 European ancestry controls, 78,473 East Asian ancestry cases, 107,143 East Asian ancestry controls	NA	6	31459318	NA	LINC01149 - HCP5	intron_variant	5e-11	0.0729	254791	0
rs2516470	6	31439554	cg25251478	DDR1	-12.137	32888494	Cell	The Polygenic and Monogenic Basis of Blood Traits and Diseases.	Hemoglobin	408,112 British individuals	NA	6	31439554	HCP5	MICA - LINC01149	intron_variant	4e-13	0.0178509	408112	0
rs2516470	6	31439554	cg25251478	DDR1	-12.137	35964923	J Nutr Biochem	Common and Ethnic-Specific Genetic Determinants of Hemoglobin Concentration between Taiwanese Han Chinese and European Whites: Findings from Comparative Two-Stage Genome-Wide Association Studies.	Hemoglobin concentration	52,141 European ancestry females	89,584 European ancestry females	6	31439554	NA	MICA - LINC01149	intron_variant	1e-23	0.03495	52141	89584
rs2516470	6	31439554	cg25251478	DDR1	-12.137	35964923	J Nutr Biochem	Common and Ethnic-Specific Genetic Determinants of Hemoglobin Concentration between Taiwanese Han Chinese and European Whites: Findings from Comparative Two-Stage Genome-Wide Association Studies.	Hemoglobin concentration	46,904 European ancestry males	80,822 European ancestry males	6	31439554	NA	MICA - LINC01149	intron_variant	2e-24	0.04009	46904	80822
rs2516470	6	31439554	cg11554728	DPCR1	-8.09757	32888494	Cell	The Polygenic and Monogenic Basis of Blood Traits and Diseases.	Hemoglobin	408,112 British individuals	NA	6	31439554	HCP5	MICA - LINC01149	intron_variant	4e-13	0.0178509	408112	0
rs2516470	6	31439554	cg11554728	DPCR1	-8.09757	35964923	J Nutr Biochem	Common and Ethnic-Specific Genetic Determinants of Hemoglobin Concentration between Taiwanese Han Chinese and European Whites: Findings from Comparative Two-Stage Genome-Wide Association Studies.	Hemoglobin concentration	52,141 European ancestry females	89,584 European ancestry females	6	31439554	NA	MICA - LINC01149	intron_variant	1e-23	0.03495	52141	89584
rs2516470	6	31439554	cg11554728	DPCR1	-8.09757	35964923	J Nutr Biochem	Common and Ethnic-Specific Genetic Determinants of Hemoglobin Concentration between Taiwanese Han Chinese and European Whites: Findings from Comparative Two-Stage Genome-Wide Association Studies.	Hemoglobin concentration	46,904 European ancestry males	80,822 European ancestry males	6	31439554	NA	MICA - LINC01149	intron_variant	2e-24	0.04009	46904	80822
rs2516518	6	31467342	cg02932780	VARS	-10.155	36224396	Nature	A saturated map of common genetic variants associated with human height.	Height	5,314,291 European ancestry, Hispanic or Latin American, East Asian ancestry, African ancestry, South Asian ancestry individuals	NA	6	31467342	NA	HCP5, HCP5, HCP5, HCP5	non_coding_transcript_exon_variant	2e-11	0.0102	5314291	0
rs2516518	6	31467342	cg06857094	VARS	-9.00011	36224396	Nature	A saturated map of common genetic variants associated with human height.	Height	5,314,291 European ancestry, Hispanic or Latin American, East Asian ancestry, African ancestry, South Asian ancestry individuals	NA	6	31467342	NA	HCP5, HCP5, HCP5, HCP5	non_coding_transcript_exon_variant	2e-11	0.0102	5314291	0
rs2516518	6	31467342	cg25251478	DDR1	-11.3546	36224396	Nature	A saturated map of common genetic variants associated with human height.	Height	5,314,291 European ancestry, Hispanic or Latin American, East Asian ancestry, African ancestry, South Asian ancestry individuals	NA	6	31467342	NA	HCP5, HCP5, HCP5, HCP5	non_coding_transcript_exon_variant	2e-11	0.0102	5314291	0
rs2516599	14	52025036	cg26923084	NID2	-144.211	30595370	Am J Hum Genet	Leveraging Polygenic Functional Enrichment to Improve GWAS Power.	Lung function (FEV1/FVC)	approximately 370,000 European ancestry individuals	NA	14	52025036	NA	NID2	intron_variant	4e-11	NA	370000	0
rs2516667	6	30473427	cg25251478	DDR1	-12.9798	28928442	Nat Commun	Genome-wide association and HLA region fine-mapping studies identify susceptibility loci for multiple common infections.	Shingles	16,711 European ancestry cases, 118,152 European ancestry controls	NA	6	30473427	NR	SUCLA2P1 - RANP1	intergenic_variant	5e-10	0.0889	134863	0
rs2516667	6	30473427	cg11554728	DPCR1	-7.10137	28928442	Nat Commun	Genome-wide association and HLA region fine-mapping studies identify susceptibility loci for multiple common infections.	Shingles	16,711 European ancestry cases, 118,152 European ancestry controls	NA	6	30473427	NR	SUCLA2P1 - RANP1	intergenic_variant	5e-10	0.0889	134863	0
rs2517448	6	31094890	cg25251478	DDR1	-7.53741	36539618	Nat Genet	Deciphering colorectal cancer genetics through multi-omic analysis of 100,204 cases and 154,587 controls of European and east Asian ancestries.	Colorectal cancer	21,731 European ancestry cases, 47,444 European ancestry controls, 78,473 East Asian ancestry cases, 107,143 East Asian ancestry controls	NA	6	31094890	NA	RNU6-1133P - C6orf15	TF_binding_site_variant	2e-11	0.0461	254791	0
rs2517474	6	31078717	cg25251478	DDR1	-11.324	34021172	Sci Rep	GWAS of allometric body-shape indices in UK Biobank identifies loci suggesting associations with morphogenesis, organogenesis, adrenal cell renewal and cancer.	Waist-to-hip ratio adjusted for BMI	219,872 British ancestry women	NA	6	31078717	RNU6-1133P	HCG22 - RNU6-1133P	intergenic_variant	8e-10	0.0173534	219872	0
rs2517474	6	31078717	cg25251478	DDR1	-11.324	34021172	Sci Rep	GWAS of allometric body-shape indices in UK Biobank identifies loci suggesting associations with morphogenesis, organogenesis, adrenal cell renewal and cancer.	Waist-hip index	219,872 British ancestry women	NA	6	31078717	RNU6-1133P	HCG22 - RNU6-1133P	intergenic_variant	9e-09	0.0162462	219872	0
rs2517474	6	31078717	cg25251478	DDR1	-11.324	34021172	Sci Rep	GWAS of allometric body-shape indices in UK Biobank identifies loci suggesting associations with morphogenesis, organogenesis, adrenal cell renewal and cancer.	A body shape index	219,872 British ancestry women	NA	6	31078717	RNU6-1133P	HCG22 - RNU6-1133P	intergenic_variant	3e-09	0.0169233	219872	0
rs2517474	6	31078717	cg25251478	DDR1	-11.324	35213538	PLoS Biol	Characterising metabolomic signatures of lipid-modifying therapies through drug target mendelian randomisation.	Total lipid levels in small LDL	115,082 European ancestry individuals	NA	6	31078717	NA	HCG22 - RNU6-1133P	intergenic_variant	2e-08	0.023198	115082	0
rs2517474	6	31078717	cg25251478	DDR1	-11.324	34021172	Sci Rep	GWAS of allometric body-shape indices in UK Biobank identifies loci suggesting associations with morphogenesis, organogenesis, adrenal cell renewal and cancer.	Hip circumference adjusted for BMI	219,872 British ancestry women	NA	6	31078717	RNU6-1133P	HCG22 - RNU6-1133P	intergenic_variant	7e-09	0.0163369	219872	0
rs2517474	6	31078717	cg25251478	DDR1	-11.324	35213538	PLoS Biol	Characterising metabolomic signatures of lipid-modifying therapies through drug target mendelian randomisation.	Phospholipid levels in medium LDL	115,082 European ancestry individuals	NA	6	31078717	NA	HCG22 - RNU6-1133P	intergenic_variant	7e-09	0.0240182	115082	0
rs2517474	6	31078717	cg25251478	DDR1	-11.324	35213538	PLoS Biol	Characterising metabolomic signatures of lipid-modifying therapies through drug target mendelian randomisation.	Cholesterol levels in small LDL	115,082 European ancestry individuals	NA	6	31078717	NA	HCG22 - RNU6-1133P	intergenic_variant	3e-08	0.0228734	115082	0
rs2517474	6	31078717	cg25251478	DDR1	-11.324	35213538	PLoS Biol	Characterising metabolomic signatures of lipid-modifying therapies through drug target mendelian randomisation.	Cholesterol levels in medium LDL	115,082 European ancestry individuals	NA	6	31078717	NA	HCG22 - RNU6-1133P	intergenic_variant	2e-09	0.0247017	115082	0
rs2517474	6	31078717	cg25251478	DDR1	-11.324	35213538	PLoS Biol	Characterising metabolomic signatures of lipid-modifying therapies through drug target mendelian randomisation.	Total lipid levels in medium LDL	115,082 European ancestry individuals	NA	6	31078717	NA	HCG22 - RNU6-1133P	intergenic_variant	1e-09	0.0250618	115082	0
rs2517481	6	31076154	cg25251478	DDR1	-11.6358	33067605	Nat Metab	Genomic and drug target evaluation of 90 cardiovascular proteins in 30,931 individuals.	Growth differentiation factor-15 levels	21,758 European ancestry individuals	9,173 individuals	6	31076154	NA	HCG22 - RNU6-1133P	intergenic_variant	3e-09	0.0481	21758	9173
rs2517510	6	31062345	cg25251478	DDR1	-9.01025	21738480	PLoS Genet	Multiple loci are associated with white blood cell phenotypes.	White blood cell count	19,509 European ancestry individuals	11,823 European ancestry individuals	6	31062345	PSORS1C1, MUC21, HCG22, C6orf15, CCHCR1, CDSN, PSORS1C2	HCG22 - RNU6-1133P	intergenic_variant	4e-13	0.0129	19509	11823
rs2517521	6	31059559	cg25251478	DDR1	-26.3333	32589924	Am J Hum Genet	A Fast and Accurate Method for Genome-Wide Time-to-Event Data Analysis and Its Application to UK Biobank.	Hyperlipidemia (time to event)	35,623 British ancestry cases, 247,248 British ancestry controls	NA	6	31059559	HCG22	HCG22, HCG22, HCG22, HCG22, HCG22, HCG22	non_coding_transcript_exon_variant	3e-08	NA	282871	0
rs2517521	6	31059559	cg25251478	DDR1	-26.3333	32589924	Am J Hum Genet	A Fast and Accurate Method for Genome-Wide Time-to-Event Data Analysis and Its Application to UK Biobank.	Essential hypertension (time to event)	76,566 British ancestry cases, 206,305 British ancestry controls	NA	6	31059559	HCG2248	HCG22, HCG22, HCG22, HCG22, HCG22, HCG22	non_coding_transcript_exon_variant	4e-08	NA	282871	0
rs2517554	6	31025722	cg11554728	DPCR1	-9.4281	34469753	Am J Hum Genet	Genetic determinants of blood-cell traits influence susceptibility to childhood acute lymphoblastic leukemia.	Monocyte count	234,690 European ancestry individuals	100,494 European ancestry individuals	6	31025722	NA	MUC22	synonymous_variant	7e-33	NA	234690	100494
rs2517580	6	30842279	cg25251478	DDR1	-26.1601	34021172	Sci Rep	GWAS of allometric body-shape indices in UK Biobank identifies loci suggesting associations with morphogenesis, organogenesis, adrenal cell renewal and cancer.	Waist-to-hip ratio adjusted for BMI	219,872 British ancestry women	NA	6	30842279	XXbac-BPG27H4.8	LINC02570, LINC02570, LINC02570, LINC02570, LINC02570, LINC02570	intron_variant	4e-08	0.0175646	219872	0
rs2517580	6	30842279	cg11554728	DPCR1	-8.23924	34021172	Sci Rep	GWAS of allometric body-shape indices in UK Biobank identifies loci suggesting associations with morphogenesis, organogenesis, adrenal cell renewal and cancer.	Waist-to-hip ratio adjusted for BMI	219,872 British ancestry women	NA	6	30842279	XXbac-BPG27H4.8	LINC02570, LINC02570, LINC02570, LINC02570, LINC02570, LINC02570	intron_variant	4e-08	0.0175646	219872	0
rs2517582	6	30840985	cg25251478	DDR1	-31.7606	35192695	Endocrinology	Cross-ancestry genome-wide association studies of sex hormone concentrations in pre- and postmenopausal women.	Testosterone levels	182,648 European ancestry individuals	NA	6	30840985	NA	LINC02570, LINC02570, LINC02570, LINC02570, LINC02570, LINC02570	intron_variant	4e-09	0.0199779	182648	0
rs2517582	6	30840985	cg25251478	DDR1	-31.7606	35192695	Endocrinology	Cross-ancestry genome-wide association studies of sex hormone concentrations in pre- and postmenopausal women.	Testosterone levels	4,229 African ancestry individuals, 182,648 European ancestry individuals	NA	6	30840985	NA	LINC02570, LINC02570, LINC02570, LINC02570, LINC02570, LINC02570	intron_variant	3e-09	5.937	186877	0
rs2517582	6	30840985	cg25251478	DDR1	-31.7606	32042192	Nat Med	Using human genetics to understand the disease impacts of testosterone in men and women.	Total testosterone levels	425,097 European ancestry individuals	NA	6	30840985	NR	LINC02570, LINC02570, LINC02570, LINC02570, LINC02570, LINC02570	intron_variant	5e-18	0.0135974	425097	0
rs2517582	6	30840985	cg25251478	DDR1	-31.7606	34021172	Sci Rep	GWAS of allometric body-shape indices in UK Biobank identifies loci suggesting associations with morphogenesis, organogenesis, adrenal cell renewal and cancer.	Waist-hip index	219,872 British ancestry women	NA	6	30840985	XXbac-BPG27H4.8	LINC02570, LINC02570, LINC02570, LINC02570, LINC02570, LINC02570	intron_variant	8e-11	0.0187782	219872	0
rs2517582	6	30840985	cg25251478	DDR1	-31.7606	34021172	Sci Rep	GWAS of allometric body-shape indices in UK Biobank identifies loci suggesting associations with morphogenesis, organogenesis, adrenal cell renewal and cancer.	A body shape index	219,872 British ancestry women	NA	6	30840985	XXbac-BPG27H4.8	LINC02570, LINC02570, LINC02570, LINC02570, LINC02570, LINC02570	intron_variant	3e-09	0.0173144	219872	0
rs2517582	6	30840985	cg25251478	DDR1	-31.7606	34021172	Sci Rep	GWAS of allometric body-shape indices in UK Biobank identifies loci suggesting associations with morphogenesis, organogenesis, adrenal cell renewal and cancer.	Hip circumference adjusted for BMI	186,825 British ancestry men	NA	6	30840985	XXbac-BPG27H4.8	LINC02570, LINC02570, LINC02570, LINC02570, LINC02570, LINC02570	intron_variant	4e-09	0.0185153	186825	0
rs2517582	6	30840985	cg25251478	DDR1	-31.7606	34021172	Sci Rep	GWAS of allometric body-shape indices in UK Biobank identifies loci suggesting associations with morphogenesis, organogenesis, adrenal cell renewal and cancer.	Waist-to-hip ratio adjusted for BMI	219,872 British ancestry women	NA	6	30840985	XXbac-BPG27H4.8	LINC02570, LINC02570, LINC02570, LINC02570, LINC02570, LINC02570	intron_variant	3e-11	0.019246	219872	0
rs2517582	6	30840985	cg25251478	DDR1	-31.7606	32042192	Nat Med	Using human genetics to understand the disease impacts of testosterone in men and women.	Total testosterone levels	230,454 European ancestry women	NA	6	30840985	NR	LINC02570, LINC02570, LINC02570, LINC02570, LINC02570, LINC02570	intron_variant	2e-18	0.0277124	230454	0
rs2517582	6	30840985	cg11554728	DPCR1	-8.79211	35192695	Endocrinology	Cross-ancestry genome-wide association studies of sex hormone concentrations in pre- and postmenopausal women.	Testosterone levels	182,648 European ancestry individuals	NA	6	30840985	NA	LINC02570, LINC02570, LINC02570, LINC02570, LINC02570, LINC02570	intron_variant	4e-09	0.0199779	182648	0
rs2517582	6	30840985	cg11554728	DPCR1	-8.79211	35192695	Endocrinology	Cross-ancestry genome-wide association studies of sex hormone concentrations in pre- and postmenopausal women.	Testosterone levels	4,229 African ancestry individuals, 182,648 European ancestry individuals	NA	6	30840985	NA	LINC02570, LINC02570, LINC02570, LINC02570, LINC02570, LINC02570	intron_variant	3e-09	5.937	186877	0
rs2517582	6	30840985	cg11554728	DPCR1	-8.79211	32042192	Nat Med	Using human genetics to understand the disease impacts of testosterone in men and women.	Total testosterone levels	425,097 European ancestry individuals	NA	6	30840985	NR	LINC02570, LINC02570, LINC02570, LINC02570, LINC02570, LINC02570	intron_variant	5e-18	0.0135974	425097	0
rs2517582	6	30840985	cg11554728	DPCR1	-8.79211	34021172	Sci Rep	GWAS of allometric body-shape indices in UK Biobank identifies loci suggesting associations with morphogenesis, organogenesis, adrenal cell renewal and cancer.	Waist-hip index	219,872 British ancestry women	NA	6	30840985	XXbac-BPG27H4.8	LINC02570, LINC02570, LINC02570, LINC02570, LINC02570, LINC02570	intron_variant	8e-11	0.0187782	219872	0
rs2517582	6	30840985	cg11554728	DPCR1	-8.79211	34021172	Sci Rep	GWAS of allometric body-shape indices in UK Biobank identifies loci suggesting associations with morphogenesis, organogenesis, adrenal cell renewal and cancer.	A body shape index	219,872 British ancestry women	NA	6	30840985	XXbac-BPG27H4.8	LINC02570, LINC02570, LINC02570, LINC02570, LINC02570, LINC02570	intron_variant	3e-09	0.0173144	219872	0
rs2517582	6	30840985	cg11554728	DPCR1	-8.79211	34021172	Sci Rep	GWAS of allometric body-shape indices in UK Biobank identifies loci suggesting associations with morphogenesis, organogenesis, adrenal cell renewal and cancer.	Hip circumference adjusted for BMI	186,825 British ancestry men	NA	6	30840985	XXbac-BPG27H4.8	LINC02570, LINC02570, LINC02570, LINC02570, LINC02570, LINC02570	intron_variant	4e-09	0.0185153	186825	0
rs2517582	6	30840985	cg11554728	DPCR1	-8.79211	34021172	Sci Rep	GWAS of allometric body-shape indices in UK Biobank identifies loci suggesting associations with morphogenesis, organogenesis, adrenal cell renewal and cancer.	Waist-to-hip ratio adjusted for BMI	219,872 British ancestry women	NA	6	30840985	XXbac-BPG27H4.8	LINC02570, LINC02570, LINC02570, LINC02570, LINC02570, LINC02570	intron_variant	3e-11	0.019246	219872	0
rs2517582	6	30840985	cg11554728	DPCR1	-8.79211	32042192	Nat Med	Using human genetics to understand the disease impacts of testosterone in men and women.	Total testosterone levels	230,454 European ancestry women	NA	6	30840985	NR	LINC02570, LINC02570, LINC02570, LINC02570, LINC02570, LINC02570	intron_variant	2e-18	0.0277124	230454	0
rs2522051	5	132461886	cg17394978	IRF1	-26.628	32888494	Cell	The Polygenic and Monogenic Basis of Blood Traits and Diseases.	Neutrophil count	408,112 British individuals	NA	5	132461886	C5orf56	IRF1-AS1, IRF1	non_coding_transcript_exon_variant	9e-32	0.026069	408112	0
rs2522051	5	132461886	cg17394978	IRF1	-26.628	32888493	Cell	Trans-ethnic and Ancestry-Specific Blood-Cell Genetics in 746,667 Individuals from 5 Global Populations.	Neutrophil count	519,288 European ancestry individuals	NA	5	132461886	NR	IRF1-AS1, IRF1	non_coding_transcript_exon_variant	2e-35	0.024	519288	0
rs2522051	5	132461886	cg17394978	IRF1	-26.628	32888493	Cell	Trans-ethnic and Ancestry-Specific Blood-Cell Genetics in 746,667 Individuals from 5 Global Populations.	Neutrophil count	627,215 African American or Afro-Caribbean, African ancestry, European ancestry, East Asian ancestry, Hispanic or Latin American and South Asian ancestry individuals	NA	5	132461886	NR	IRF1-AS1, IRF1	non_coding_transcript_exon_variant	1e-33	NA	627215	0
rs2522052	5	132462795	cg17394978	IRF1	-116.645	35126453	Front Genet	Shared Genetic Architecture and Causal Relationship Between Asthma and Cardiovascular Diseases: A Large-Scale Cross-Trait Analysis.	Asthma and cardiovascular disease	19,954 European ancestry cases, 107,715 European ancestry controls	NA	5	132462795	NA	IRF1, IRF1-AS1	non_coding_transcript_exon_variant	3e-10	NA	127669	0
rs2522057	5	132466255	cg17394978	IRF1	-116.531	34234117	Nat Commun	Cross-ancestry GWAS meta-analysis identifies six breast cancer loci in African and European ancestry women.	Breast cancer	9,241 African ancestry cases, 10,193 African ancestry controls, 122,977 European ancestry cases, 105,974 European ancestry controls	NA	5	132466255	NA	IRF1-AS1, IRF1	intron_variant	1e-08	0.97	248385	0
rs2523483	6	31386015	cg06857094	VARS	-8.5189	33272962	Ann Rheum Dis	Meta-analysis of 208370 East Asians identifies 113 susceptibility loci for systemic lupus erythematosus.	Systemic lupus erythematosus	13,377 East Asian ancestry cases, 194,993 East Asian ancestry controls	NA	6	31386015	NR	HLA-S - MICA	intergenic_variant	3e-11	4.665	208370	0
rs2523483	6	31386015	cg25251478	DDR1	-9.54819	33272962	Ann Rheum Dis	Meta-analysis of 208370 East Asians identifies 113 susceptibility loci for systemic lupus erythematosus.	Systemic lupus erythematosus	13,377 East Asian ancestry cases, 194,993 East Asian ancestry controls	NA	6	31386015	NR	HLA-S - MICA	intergenic_variant	3e-11	4.665	208370	0
rs2523483	6	31386015	cg11554728	DPCR1	-10.9886	33272962	Ann Rheum Dis	Meta-analysis of 208370 East Asians identifies 113 susceptibility loci for systemic lupus erythematosus.	Systemic lupus erythematosus	13,377 East Asian ancestry cases, 194,993 East Asian ancestry controls	NA	6	31386015	NR	HLA-S - MICA	intergenic_variant	3e-11	4.665	208370	0
rs2523483	6	31386015	cg02932780	VARS	-7.5378	33272962	Ann Rheum Dis	Meta-analysis of 208370 East Asians identifies 113 susceptibility loci for systemic lupus erythematosus.	Systemic lupus erythematosus	13,377 East Asian ancestry cases, 194,993 East Asian ancestry controls	NA	6	31386015	NR	HLA-S - MICA	intergenic_variant	3e-11	4.665	208370	0
rs2523558	6	31363260	cg25251478	DDR1	-9.40589	34021172	Sci Rep	GWAS of allometric body-shape indices in UK Biobank identifies loci suggesting associations with morphogenesis, organogenesis, adrenal cell renewal and cancer.	A body shape index	219,872 British ancestry women	NA	6	31363260	DHFRP2	HLA-B - DHFRP2	intergenic_variant	2e-18	0.025264	219872	0
rs2523558	6	31363260	cg25251478	DDR1	-9.40589	34021172	Sci Rep	GWAS of allometric body-shape indices in UK Biobank identifies loci suggesting associations with morphogenesis, organogenesis, adrenal cell renewal and cancer.	Waist-hip index	219,872 British ancestry women	NA	6	31363260	DHFRP2	HLA-B - DHFRP2	intergenic_variant	1e-15	0.022827	219872	0
rs2523558	6	31363260	cg25251478	DDR1	-9.40589	34021172	Sci Rep	GWAS of allometric body-shape indices in UK Biobank identifies loci suggesting associations with morphogenesis, organogenesis, adrenal cell renewal and cancer.	Waist-to-hip ratio adjusted for BMI	219,872 British ancestry women	NA	6	31363260	DHFRP2	HLA-B - DHFRP2	intergenic_variant	5e-17	0.0239075	219872	0
rs2523559	6	31363192	cg25251478	DDR1	-13.4159	34594039	Nat Genet	A cross-population atlas of genetic associations for 220 human phenotypes.	Systolic blood pressure	145,505 East Asian ancestry individuals	NA	6	31363192	NA	HLA-B - DHFRP2	intergenic_variant	1e-08	0.0270292	145505	0
rs2523578	6	31360765	cg25251478	DDR1	-20.4173	35835914	Nat Genet	Genome-wide meta-analysis of insomnia prioritizes genes associated with metabolic and psychiatric pathways.	Insomnia	593,724 European ancestry cases, 1,771,286 European ancestry controls	NA	6	31360765	NA	HLA-B - DHFRP2	upstream_gene_variant	3e-10	0.007	2365010	0
rs2523578	6	31360765	cg25251478	DDR1	-20.4173	36224396	Nature	A saturated map of common genetic variants associated with human height.	Height	5,314,291 European ancestry, Hispanic or Latin American, East Asian ancestry, African ancestry, South Asian ancestry individuals	NA	6	31360765	NA	HLA-B - DHFRP2	upstream_gene_variant	1e-300	0.0425	5314291	0
rs2523578	6	31360765	cg25251478	DDR1	-20.4173	28552196	Am J Hum Genet	Whole-Genome Sequencing Coupled to Imputation Discovers Genetic Signals for Anthropometric Traits.	Height	1,249 whole genome sequenced European ancestry individuals, 3,541 whole genome sequenced individuals, 46,910 European ancestry individuals, 471 Carlantino (founder/genetic isolate) individuals, 1,197 Friuli Venezia Giulia (founder/genetic isolate) individuals, 1,043 Mylopotamos (founder/genetic isolate) individuals, 933 Pomak (founder/genetic isolate) individuals, 1,785 Val Borbera (founder/genetic isolate) individuals	205,003 European ancestry individuals	6	31360765	XXbac-BPG248L24.12	HLA-B - DHFRP2	upstream_gene_variant	6e-12	0.0561	57129	205003
rs2523579	6	31360740	cg25251478	DDR1	-10.1784	34021172	Sci Rep	GWAS of allometric body-shape indices in UK Biobank identifies loci suggesting associations with morphogenesis, organogenesis, adrenal cell renewal and cancer.	Hip circumference adjusted for BMI	219,872 British ancestry women	NA	6	31360740	XXbac-BPG248L24.12	HLA-B - DHFRP2	intergenic_variant	5e-20	0.0268404	219872	0
rs2523579	6	31360740	cg25251478	DDR1	-10.1784	34021172	Sci Rep	GWAS of allometric body-shape indices in UK Biobank identifies loci suggesting associations with morphogenesis, organogenesis, adrenal cell renewal and cancer.	Hip circumference adjusted for BMI	186,825 British ancestry men	NA	6	31360740	XXbac-BPG248L24.12	HLA-B - DHFRP2	intergenic_variant	6e-23	0.0313944	186825	0
rs2523587	6	31359623	cg25251478	DDR1	-12.352	30038396	Nat Genet	Gene discovery and polygenic prediction from a genome-wide association study of educational attainment in 1.1 million individuals.	Self-reported math ability (MTAG)	670,471 European ancestry individuals	NA	6	31359623	Intergenic	HLA-B - DHFRP2	intergenic_variant	3e-08	0.0105	670471	0
rs2523599	6	31273315	cg25251478	DDR1	-16.2314	34021172	Sci Rep	GWAS of allometric body-shape indices in UK Biobank identifies loci suggesting associations with morphogenesis, organogenesis, adrenal cell renewal and cancer.	Waist-hip index	219,872 British ancestry women	NA	6	31273315	HLA-C	HLA-C - USP8P1	intron_variant	7e-20	0.0263436	219872	0
rs2523599	6	31273315	cg25251478	DDR1	-16.2314	33608531	Nat Commun	GWAS of peptic ulcer disease implicates Helicobacter pylori infection, other gastrointestinal disorders and depression.	Irritable bowel syndrome	28,518 European ancestry cases, 426,803 European ancestry controls	NA	6	31273315	HLA-C	HLA-C - USP8P1	intron_variant	4e-08	0.95	455321	0
rs2523599	6	31273315	cg25251478	DDR1	-16.2314	34021172	Sci Rep	GWAS of allometric body-shape indices in UK Biobank identifies loci suggesting associations with morphogenesis, organogenesis, adrenal cell renewal and cancer.	Waist-to-hip ratio adjusted for BMI	219,872 British ancestry women	NA	6	31273315	HLA-C	HLA-C - USP8P1	intron_variant	1e-21	0.0275701	219872	0
rs2523614	6	31352877	cg11554728	DPCR1	-8.76325	28199695	Hum Mol Genet	GWAS of self-reported mosquito bite size, itch intensity and attractiveness to mosquitoes implicates immune-related predisposition loci.	Itch intensity from mosquito bite adjusted by bite size	69,057 European ancestry individuals without immune related conditions	NA	6	31352877	HLA-C, MICA	LINC02571 - HLA-B	intron_variant	6e-10	0.0237097	69057	0
rs2523615	6	31352865	cg11554728	DPCR1	-8.77264	36762574	J Med Virol	Disentangling the common genetic architecture and causality of rheumatoid arthritis and systemic lupus erythematosus with COVID-19 outcomes: genome-wide cross trait analysis and bi-directional Mendelian randomization study.	COVID-19 hospitalization or rheumatoid arthritis (MTAG)	32,519 European ancestry COVID-19 hospitalization cases, 14,361 European ancestry RA cases, 2,106,728 European ancestry controls	NA	6	31352865	NA	LINC02571 - HLA-B	intron_variant	6e-25	NA	2153627	0
rs2523655	6	31476827	cg25251478	DDR1	-16.1723	34594039	Nat Genet	A cross-population atlas of genetic associations for 220 human phenotypes.	Alanine aminotransferase levels	150,545 East Asian ancestry individuals	NA	6	31476827	NA	HCP5, HCP5, HCP5, HCP5	intron_variant	1e-08	0.0292114	150545	0
rs2523659	6	31472532	cg06857094	VARS	-9.43659	34021172	Sci Rep	GWAS of allometric body-shape indices in UK Biobank identifies loci suggesting associations with morphogenesis, organogenesis, adrenal cell renewal and cancer.	Waist-to-hip ratio adjusted for BMI	219,872 British ancestry women	NA	6	31472532	HCP5	HCP5, HCP5, HCP5, HCP5	intron_variant	4e-08	0.0169129	219872	0
rs2523659	6	31472532	cg06857094	VARS	-9.43659	35213538	PLoS Biol	Characterising metabolomic signatures of lipid-modifying therapies through drug target mendelian randomisation.	Triglyceride levels in very large HDL	115,082 European ancestry individuals	NA	6	31472532	NA	HCP5, HCP5, HCP5, HCP5	intron_variant	3e-11	0.0290837	115082	0
rs2523659	6	31472532	cg02932780	VARS	-9.39989	34021172	Sci Rep	GWAS of allometric body-shape indices in UK Biobank identifies loci suggesting associations with morphogenesis, organogenesis, adrenal cell renewal and cancer.	Waist-to-hip ratio adjusted for BMI	219,872 British ancestry women	NA	6	31472532	HCP5	HCP5, HCP5, HCP5, HCP5	intron_variant	4e-08	0.0169129	219872	0
rs2523659	6	31472532	cg02932780	VARS	-9.39989	35213538	PLoS Biol	Characterising metabolomic signatures of lipid-modifying therapies through drug target mendelian randomisation.	Triglyceride levels in very large HDL	115,082 European ancestry individuals	NA	6	31472532	NA	HCP5, HCP5, HCP5, HCP5	intron_variant	3e-11	0.0290837	115082	0
rs2523673	6	31469218	cg06857094	VARS	-9.26468	27863252	Cell	The Allelic Landscape of Human Blood Cell Trait Variation and Links to Common Complex Disease.	Platelet count	166,066 European ancestry individuals	NA	6	31469218	HCP5	HCP5, HCP5, HCP5, HCP5	non_coding_transcript_exon_variant	2e-30	0.0418067	166066	0
rs2523673	6	31469218	cg06857094	VARS	-9.26468	34469753	Am J Hum Genet	Genetic determinants of blood-cell traits influence susceptibility to childhood acute lymphoblastic leukemia.	Eosinophil counts	234,763 European ancestry individuals	100,553 European ancestry individuals	6	31469218	NA	HCP5, HCP5, HCP5, HCP5	non_coding_transcript_exon_variant	4e-28	NA	234763	100553
rs2523673	6	31469218	cg06857094	VARS	-9.26468	34469753	Am J Hum Genet	Genetic determinants of blood-cell traits influence susceptibility to childhood acute lymphoblastic leukemia.	Platelet count	235,256 European ancestry individuals	100,764 European ancestry individuals	6	31469218	NA	HCP5, HCP5, HCP5, HCP5	non_coding_transcript_exon_variant	1e-32	NA	235256	100764
rs2523673	6	31469218	cg02932780	VARS	-7.66619	27863252	Cell	The Allelic Landscape of Human Blood Cell Trait Variation and Links to Common Complex Disease.	Platelet count	166,066 European ancestry individuals	NA	6	31469218	HCP5	HCP5, HCP5, HCP5, HCP5	non_coding_transcript_exon_variant	2e-30	0.0418067	166066	0
rs2523673	6	31469218	cg02932780	VARS	-7.66619	34469753	Am J Hum Genet	Genetic determinants of blood-cell traits influence susceptibility to childhood acute lymphoblastic leukemia.	Eosinophil counts	234,763 European ancestry individuals	100,553 European ancestry individuals	6	31469218	NA	HCP5, HCP5, HCP5, HCP5	non_coding_transcript_exon_variant	4e-28	NA	234763	100553
rs2523673	6	31469218	cg02932780	VARS	-7.66619	34469753	Am J Hum Genet	Genetic determinants of blood-cell traits influence susceptibility to childhood acute lymphoblastic leukemia.	Platelet count	235,256 European ancestry individuals	100,764 European ancestry individuals	6	31469218	NA	HCP5, HCP5, HCP5, HCP5	non_coding_transcript_exon_variant	1e-32	NA	235256	100764
rs2523990	6	30109452	cg11554728	DPCR1	-11.3913	32888494	Cell	The Polygenic and Monogenic Basis of Blood Traits and Diseases.	High light scatter reticulocyte count	408,112 British individuals	NA	6	30109452	TRIM31, TRIM31-AS1	TRIM31-AS1, TRIM31-AS1, TRIM31-AS1, TRIM31-AS1, TRIM31-AS1, TRIM31-AS1, TRIM31-AS1, TRIM31-AS1, TRIM31, TRIM31, TRIM31, TRIM31, TRIM31, TRIM31, TRIM31, TRIM31	intron_variant	5e-71	0.0442796	408112	0
rs2523990	6	30109452	cg11554728	DPCR1	-11.3913	32888494	Cell	The Polygenic and Monogenic Basis of Blood Traits and Diseases.	High light scatter reticulocyte percentage of red cells	408,112 British individuals	NA	6	30109452	TRIM31, TRIM31-AS1	TRIM31-AS1, TRIM31-AS1, TRIM31-AS1, TRIM31-AS1, TRIM31-AS1, TRIM31-AS1, TRIM31-AS1, TRIM31-AS1, TRIM31, TRIM31, TRIM31, TRIM31, TRIM31, TRIM31, TRIM31, TRIM31	intron_variant	2e-32	0.0296057	408112	0
rs2523990	6	30109452	cg25251478	DDR1	-10.2455	32888494	Cell	The Polygenic and Monogenic Basis of Blood Traits and Diseases.	High light scatter reticulocyte count	408,112 British individuals	NA	6	30109452	TRIM31, TRIM31-AS1	TRIM31-AS1, TRIM31-AS1, TRIM31-AS1, TRIM31-AS1, TRIM31-AS1, TRIM31-AS1, TRIM31-AS1, TRIM31-AS1, TRIM31, TRIM31, TRIM31, TRIM31, TRIM31, TRIM31, TRIM31, TRIM31	intron_variant	5e-71	0.0442796	408112	0
rs2523990	6	30109452	cg25251478	DDR1	-10.2455	32888494	Cell	The Polygenic and Monogenic Basis of Blood Traits and Diseases.	High light scatter reticulocyte percentage of red cells	408,112 British individuals	NA	6	30109452	TRIM31, TRIM31-AS1	TRIM31-AS1, TRIM31-AS1, TRIM31-AS1, TRIM31-AS1, TRIM31-AS1, TRIM31-AS1, TRIM31-AS1, TRIM31-AS1, TRIM31, TRIM31, TRIM31, TRIM31, TRIM31, TRIM31, TRIM31, TRIM31	intron_variant	2e-32	0.0296057	408112	0
rs2524074	6	31276244	cg25251478	DDR1	-22.257	36224396	Nature	A saturated map of common genetic variants associated with human height.	Height	4,080,687 European ancestry individuals	49,160 European ancestry individuals	6	31276244	NA	USP8P1, USP8P1, USP8P1, USP8P1, USP8P1, USP8P1, USP8P1	non_coding_transcript_exon_variant	1e-300	0.0382	4080687	49160
rs2524076	6	31276053	cg25251478	DDR1	-29.2963	34021172	Sci Rep	GWAS of allometric body-shape indices in UK Biobank identifies loci suggesting associations with morphogenesis, organogenesis, adrenal cell renewal and cancer.	A body shape index	219,872 British ancestry women	NA	6	31276053	USP8P1	USP8P1, USP8P1, USP8P1, USP8P1, USP8P1, USP8P1, USP8P1	non_coding_transcript_exon_variant	4e-15	0.0225429	219872	0
rs2524076	6	31276053	cg25251478	DDR1	-29.2963	34021172	Sci Rep	GWAS of allometric body-shape indices in UK Biobank identifies loci suggesting associations with morphogenesis, organogenesis, adrenal cell renewal and cancer.	Hip circumference adjusted for BMI	186,825 British ancestry men	NA	6	31276053	USP8P1	USP8P1, USP8P1, USP8P1, USP8P1, USP8P1, USP8P1, USP8P1	non_coding_transcript_exon_variant	2e-14	0.0235806	186825	0
rs2524079	6	31274397	cg25251478	DDR1	-15.3818	34469753	Am J Hum Genet	Genetic determinants of blood-cell traits influence susceptibility to childhood acute lymphoblastic leukemia.	Basophil count	234,678 European ancestry individuals	100,513 European ancestry individuals	6	31274397	NA	HLA-C - USP8P1	intron_variant	2e-76	NA	234678	100513
rs2524079	6	31274397	cg25251478	DDR1	-15.3818	34107879	BMC Genomics	Multi-ethnic genome-wide association analyses of white blood cell and platelet traits in the Population Architecture using Genomics and Epidemiology (PAGE) study.	White blood cell count (lymphocyte)	21,347 Hispanic or Latin American individuals	NA	6	31274397	NA	HLA-C - USP8P1	intron_variant	1e-08	0.0648	21347	0
rs2524079	6	31274397	cg25251478	DDR1	-15.3818	32888493	Cell	Trans-ethnic and Ancestry-Specific Blood-Cell Genetics in 746,667 Individuals from 5 Global Populations.	Basophil count	474,001 European ancestry individuals	NA	6	31274397	NR	HLA-C - USP8P1	intron_variant	5e-51	0.031209	474001	0
rs2524079	6	31274397	cg25251478	DDR1	-15.3818	32888494	Cell	The Polygenic and Monogenic Basis of Blood Traits and Diseases.	Basophil count	408,112 British individuals	NA	6	31274397	HLA-C, USP8P1	HLA-C - USP8P1	intron_variant	1e-31	0.0270494	408112	0
rs2524079	6	31274397	cg25251478	DDR1	-15.3818	27863252	Cell	The Allelic Landscape of Human Blood Cell Trait Variation and Links to Common Complex Disease.	Granulocyte count	169,822 European ancestry individuals	NA	6	31274397	HLA-C, USP8P1	HLA-C - USP8P1	intron_variant	9e-69	0.0637572	169822	0
rs2524079	6	31274397	cg25251478	DDR1	-15.3818	34021172	Sci Rep	GWAS of allometric body-shape indices in UK Biobank identifies loci suggesting associations with morphogenesis, organogenesis, adrenal cell renewal and cancer.	Waist-hip index	219,872 British ancestry women	NA	6	31274397	USP8P1	HLA-C - USP8P1	intron_variant	4e-10	0.0178594	219872	0
rs2524079	6	31274397	cg25251478	DDR1	-15.3818	34021172	Sci Rep	GWAS of allometric body-shape indices in UK Biobank identifies loci suggesting associations with morphogenesis, organogenesis, adrenal cell renewal and cancer.	A body shape index	219,872 British ancestry women	NA	6	31274397	USP8P1	HLA-C - USP8P1	intron_variant	1e-09	0.0175752	219872	0
rs2524079	6	31274397	cg25251478	DDR1	-15.3818	34021172	Sci Rep	GWAS of allometric body-shape indices in UK Biobank identifies loci suggesting associations with morphogenesis, organogenesis, adrenal cell renewal and cancer.	Waist-to-hip ratio adjusted for BMI	219,872 British ancestry women	NA	6	31274397	USP8P1	HLA-C - USP8P1	intron_variant	6e-11	0.0186395	219872	0
rs2524079	6	31274397	cg25251478	DDR1	-15.3818	31217584	Nature	Genetic analyses of diverse populations improves discovery for complex traits.	White blood cell count	8,825 African American individuals, 18,251 Hispanic/Latino individuals, 543 Asian ancestry individuals, 606 Native American ancestry individuals, 383 individuals	NA	6	31274397	NR	HLA-C - USP8P1	intron_variant	1e-09	0.014757	28608	0
rs2524079	6	31274397	cg25251478	DDR1	-15.3818	28158719	Hum Mol Genet	Genome-wide association of white blood cell counts in Hispanic/Latino Americans: the Hispanic Community Health Study/Study of Latinos.	White blood cell count (lymphocyte)	up to 11,809 Hispanic/Latino American individuals	up to 7,200 Hispanic/Latino American individuals	6	31274397	NR	HLA-C - USP8P1	intron_variant	2e-08	0.016	11809	7200
rs2524079	6	31274397	cg25251478	DDR1	-15.3818	34594039	Nat Genet	A cross-population atlas of genetic associations for 220 human phenotypes.	White blood cell count	350,470 European ancestry individuals, 154,355 East Asian ancestry individuals	NA	6	31274397	NA	HLA-C - USP8P1	intron_variant	9e-270	0.0717	504825	0
rs2524079	6	31274397	cg25251478	DDR1	-15.3818	34594039	Nat Genet	A cross-population atlas of genetic associations for 220 human phenotypes.	Neutrophil count	349,856 European ancestry individuals, 82,810 East Asian ancestry individuals	NA	6	31274397	NA	HLA-C - USP8P1	intron_variant	3e-162	0.0594	432666	0
rs2524079	6	31274397	cg25251478	DDR1	-15.3818	34021172	Sci Rep	GWAS of allometric body-shape indices in UK Biobank identifies loci suggesting associations with morphogenesis, organogenesis, adrenal cell renewal and cancer.	Hip circumference adjusted for BMI	219,872 British ancestry women	NA	6	31274397	USP8P1	HLA-C - USP8P1	intron_variant	7e-09	0.0164819	219872	0
rs2524079	6	31274397	cg25251478	DDR1	-15.3818	27863252	Cell	The Allelic Landscape of Human Blood Cell Trait Variation and Links to Common Complex Disease.	White blood cell count	172,435 European ancestry individuals	NA	6	31274397	HLA-C, USP8P1	HLA-C - USP8P1	intron_variant	2e-126	0.0868725	172435	0
rs2524079	6	31274397	cg25251478	DDR1	-15.3818	34469753	Am J Hum Genet	Genetic determinants of blood-cell traits influence susceptibility to childhood acute lymphoblastic leukemia.	Neutrophil count	234,802 European ancestry individuals	100,556 European ancestry individuals	6	31274397	NA	HLA-C - USP8P1	intron_variant	4e-109	NA	234802	100556
rs2524079	6	31274397	cg25251478	DDR1	-15.3818	34594039	Nat Genet	A cross-population atlas of genetic associations for 220 human phenotypes.	Neutrophil count	82,810 East Asian ancestry individuals	NA	6	31274397	NA	HLA-C - USP8P1	intron_variant	6e-32	0.0612891	82810	0
rs2524079	6	31274397	cg25251478	DDR1	-15.3818	21738480	PLoS Genet	Multiple loci are associated with white blood cell phenotypes.	White blood cell count	19,509 European ancestry individuals	11,823 European ancestry individuals	6	31274397	PSORS1C3, HCG27, HLA-C, HLA-B	HLA-C - USP8P1	intron_variant	1e-11	0.0148	19509	11823
rs2524079	6	31274397	cg25251478	DDR1	-15.3818	32888493	Cell	Trans-ethnic and Ancestry-Specific Blood-Cell Genetics in 746,667 Individuals from 5 Global Populations.	Basophil count	577,663 African American or Afro-Caribbean, African ancestry, European ancestry, East Asian ancestry, Hispanic or Latin American and South Asian ancestry individuals	NA	6	31274397	NR	HLA-C - USP8P1	intron_variant	1e-51	NA	577663	0
rs2524079	6	31274397	cg25251478	DDR1	-15.3818	27863252	Cell	The Allelic Landscape of Human Blood Cell Trait Variation and Links to Common Complex Disease.	Sum neutrophil eosinophil counts	170,384 European ancestry individuals	NA	6	31274397	HLA-C, USP8P1	HLA-C - USP8P1	intron_variant	6e-68	0.0632553	170384	0
rs2524079	6	31274397	cg25251478	DDR1	-15.3818	28158719	Hum Mol Genet	Genome-wide association of white blood cell counts in Hispanic/Latino Americans: the Hispanic Community Health Study/Study of Latinos.	White blood cell count	up to 11,809 Hispanic/Latino American individuals	up to 7,200 Hispanic/Latino American individuals	6	31274397	HLA-C	HLA-C - USP8P1	intron_variant	2e-08	0.213	11809	7200
rs2524079	6	31274397	cg25251478	DDR1	-15.3818	27863252	Cell	The Allelic Landscape of Human Blood Cell Trait Variation and Links to Common Complex Disease.	Neutrophil count	170,702 European ancestry individuals	NA	6	31274397	HLA-C, USP8P1	HLA-C - USP8P1	intron_variant	1e-67	0.0630379	170702	0
rs2524079	6	31274397	cg25251478	DDR1	-15.3818	34107879	BMC Genomics	Multi-ethnic genome-wide association analyses of white blood cell and platelet traits in the Population Architecture using Genomics and Epidemiology (PAGE) study.	White blood cell count	21,347 Hispanic or Latin American individuals	NA	6	31274397	NA	HLA-C - USP8P1	intron_variant	3e-10	0.0627	21347	0
rs2524079	6	31274397	cg25251478	DDR1	-15.3818	27863252	Cell	The Allelic Landscape of Human Blood Cell Trait Variation and Links to Common Complex Disease.	Sum basophil neutrophil counts	170,143 European ancestry individuals	NA	6	31274397	HLA-C, USP8P1	HLA-C - USP8P1	intron_variant	2e-68	0.0635231	170143	0
rs2524094	6	31272264	cg25251478	DDR1	-17.8183	34021172	Sci Rep	GWAS of allometric body-shape indices in UK Biobank identifies loci suggesting associations with morphogenesis, organogenesis, adrenal cell renewal and cancer.	Hip circumference adjusted for BMI	186,825 British ancestry men	NA	6	31272264	HLA-C	HLA-C - USP8P1	intron_variant	6e-17	0.0258625	186825	0
rs2524108	6	31264674	cg11554728	DPCR1	-10.2098	34021172	Sci Rep	GWAS of allometric body-shape indices in UK Biobank identifies loci suggesting associations with morphogenesis, organogenesis, adrenal cell renewal and cancer.	Waist-hip index	219,872 British ancestry women	NA	6	31264674	HLA-C	HCG27 - HLA-C	intergenic_variant	4e-09	0.0186193	219872	0
rs2524108	6	31264674	cg11554728	DPCR1	-10.2098	32888494	Cell	The Polygenic and Monogenic Basis of Blood Traits and Diseases.	Lymphocyte count	408,112 British individuals	NA	6	31264674	HLA-C	HCG27 - HLA-C	intergenic_variant	6e-44	0.0508418	408112	0
rs2524108	6	31264674	cg11554728	DPCR1	-10.2098	34021172	Sci Rep	GWAS of allometric body-shape indices in UK Biobank identifies loci suggesting associations with morphogenesis, organogenesis, adrenal cell renewal and cancer.	Waist-to-hip ratio adjusted for BMI	219,872 British ancestry women	NA	6	31264674	HLA-C	HCG27 - HLA-C	intergenic_variant	1e-09	0.0191519	219872	0
rs2524129	6	31297358	cg25251478	DDR1	-21.5677	35213538	PLoS Biol	Characterising metabolomic signatures of lipid-modifying therapies through drug target mendelian randomisation.	Triglyceride levels in medium LDL	115,082 European ancestry individuals	NA	6	31297358	NA	LINC02571	intron_variant	5e-17	0.036788	115082	0
rs2524129	6	31297358	cg25251478	DDR1	-21.5677	35213538	PLoS Biol	Characterising metabolomic signatures of lipid-modifying therapies through drug target mendelian randomisation.	Triglyceride levels in medium VLDL	115,082 European ancestry individuals	NA	6	31297358	NA	LINC02571	intron_variant	5e-15	0.0341259	115082	0
rs2524129	6	31297358	cg25251478	DDR1	-21.5677	35213538	PLoS Biol	Characterising metabolomic signatures of lipid-modifying therapies through drug target mendelian randomisation.	Phospholipid levels in chylomicrons and extremely large VLDL	115,082 European ancestry individuals	NA	6	31297358	NA	LINC02571	intron_variant	2e-11	0.0290519	115082	0
rs2524129	6	31297358	cg25251478	DDR1	-21.5677	35213538	PLoS Biol	Characterising metabolomic signatures of lipid-modifying therapies through drug target mendelian randomisation.	Total triglycerides levels	115,082 European ancestry individuals	NA	6	31297358	NA	LINC02571	intron_variant	3e-15	0.0342705	115082	0
rs2524129	6	31297358	cg25251478	DDR1	-21.5677	35213538	PLoS Biol	Characterising metabolomic signatures of lipid-modifying therapies through drug target mendelian randomisation.	Triglyceride levels in small VLDL	115,082 European ancestry individuals	NA	6	31297358	NA	LINC02571	intron_variant	4e-18	0.0377033	115082	0
rs2524129	6	31297358	cg25251478	DDR1	-21.5677	35213538	PLoS Biol	Characterising metabolomic signatures of lipid-modifying therapies through drug target mendelian randomisation.	Triglyceride levels in small LDL	115,082 European ancestry individuals	NA	6	31297358	NA	LINC02571	intron_variant	2e-16	0.0359658	115082	0
rs2524129	6	31297358	cg25251478	DDR1	-21.5677	35213538	PLoS Biol	Characterising metabolomic signatures of lipid-modifying therapies through drug target mendelian randomisation.	Triglyceride levels in VLDL	115,082 European ancestry individuals	NA	6	31297358	NA	LINC02571	intron_variant	3e-14	0.0327886	115082	0
rs2524137	6	31296805	cg25251478	DDR1	-14.3788	35773277	Nat Commun	Inherited basis of visceral, abdominal subcutaneous and gluteofemoral fat depots.	Visceral adipose tissue volumes to abdominal adipose tissue volumes ratio	18,984 European ancestry, East Asian ancestry, South Asian ancestry, African ancestry, NR ancestry males	NA	6	31296805	NA	LINC02571	intron_variant	1e-08	0.062	18984	0
rs2524142	6	31295745	cg25251478	DDR1	-20.2095	35213538	PLoS Biol	Characterising metabolomic signatures of lipid-modifying therapies through drug target mendelian randomisation.	Cholesteryl esters to total lipids ratio in medium LDL	115,082 European ancestry individuals	NA	6	31295745	NA	LINC02571	intron_variant	8e-10	0.02748	115082	0
rs2524142	6	31295745	cg25251478	DDR1	-20.2095	35213538	PLoS Biol	Characterising metabolomic signatures of lipid-modifying therapies through drug target mendelian randomisation.	Phospholipids to total lipids ratio in medium LDL	115,082 European ancestry individuals	NA	6	31295745	NA	LINC02571	intron_variant	1e-08	0.0256476	115082	0
rs2524143	6	31295733	cg25251478	DDR1	-21.1279	34887591	Nature	The power of genetic diversity in genome-wide association studies of lipids.	Total cholesterol levels	40,963 South Asian ancestry individuals, 48,057 Hispanic individuals, 99,432 Admixed African or African ancestry individuals, 146,492 East Asian ancestry individuals, 1,320,016 European ancestry individuals	NA	6	31295733	NA	LINC02571	intron_variant	2e-54	NA	1654960	0
rs2525098	17	47999994	cg12350474		-10.0843	31669095	J Allergy Clin Immunol	Shared Genetic and Experimental Links between Obesity-Related Traits and Asthma Subtypes in UK Biobank.	Body mass index	457,822 European ancestry individuals	NA	17	47999994	NR	CDK5RAP3 - COPZ2	regulatory_region_variant	5e-09	NA	457822	0
rs2532933	6	30927516	cg25251478	DDR1	-29.5536	34321204	Sci Adv	Testosterone and socioeconomic position: Mendelian randomization in 306,248 men and women in UK Biobank.	Free testosterone levels	148,248 British ancestry men	NA	6	30927516	NA	VARS2 - SFTA2	downstream_gene_variant	5e-18	0	148248	0
rs2535326	6	30864286	cg25251478	DDR1	-28.7315	34021172	Sci Rep	GWAS of allometric body-shape indices in UK Biobank identifies loci suggesting associations with morphogenesis, organogenesis, adrenal cell renewal and cancer.	Waist-to-hip ratio adjusted for BMI	186,825 British ancestry men	NA	6	30864286	RN7SKP186	RN7SKP186	non_coding_transcript_exon_variant	1e-10	0.0207397	186825	0
rs2535326	6	30864286	cg25251478	DDR1	-28.7315	34021172	Sci Rep	GWAS of allometric body-shape indices in UK Biobank identifies loci suggesting associations with morphogenesis, organogenesis, adrenal cell renewal and cancer.	Waist-hip index	186,825 British ancestry men	NA	6	30864286	RN7SKP186	RN7SKP186	non_coding_transcript_exon_variant	3e-09	0.019109	186825	0
rs2535341	6	30870266	cg11554728	DPCR1	-13.2526	34021172	Sci Rep	GWAS of allometric body-shape indices in UK Biobank identifies loci suggesting associations with morphogenesis, organogenesis, adrenal cell renewal and cancer.	A body shape index	186,825 British ancestry men	NA	6	30870266	DDR1-AS1	DDR1-DT, DDR1-DT, DDR1-DT, DDR1-DT	intron_variant	2e-08	0.0208511	186825	0
rs253759	5	103279974	cg04435885		-11.0739	35835914	Nat Genet	Genome-wide meta-analysis of insomnia prioritizes genes associated with metabolic and psychiatric pathways.	Insomnia	593,724 European ancestry cases, 1,771,286 European ancestry controls	NA	5	103279974	NA	MACIR - PDZPH1P	downstream_gene_variant	1e-12	0.008	2365010	0
rs2545583	5	102712394	cg04435885		-37.3433	34910505	Sci Adv	The genetic architecture of human cortical folding.	Vertex-wise sulcal depth	33,748 European ancestry individuals	NA	5	102712394	NA	LINC00491 - PAM	intron_variant	6e-13	7.21	33748	0
rs2545593	5	102718717	cg04435885		-32.7219	35835914	Nat Genet	Genome-wide meta-analysis of insomnia prioritizes genes associated with metabolic and psychiatric pathways.	Insomnia	593,724 European ancestry cases, 1,771,286 European ancestry controls	NA	5	102718717	NA	LINC00491 - PAM	intron_variant	1e-10	0.006	2365010	0
rs2548992	5	132472976	cg17394978	IRF1	-8.52955	31015401	Nat Commun	Genome-wide association study of medication-use and associated disease in the UK Biobank.	Medication use (adrenergics, inhalants)	28,880 European ancestry cases, 147,565 European ancestry controls	NA	5	132472976	AC116366.6	IRF1, IRF1-AS1	non_coding_transcript_exon_variant	2e-15	0.0807875	176445	0
rs2548992	5	132472976	cg17394978	IRF1	-8.52955	29785011	Nat Genet	A genome-wide cross-trait analysis from UK Biobank highlights the shared genetic architecture of asthma and allergic diseases.	Asthma or allergic disease (pleiotropy)	14,085 European asthma cases, 25,685 European ancestry allergic diseases cases, 76,768 European ancestry controls	NA	5	132472976	C5orf56, IRF1, LOC553103, MIR3936, P4HA2, PDLIM4, SLC22A4, SLC22A5	IRF1, IRF1-AS1	non_coding_transcript_exon_variant	5e-10	1.1	116538	0
rs2548992	5	132472976	cg17394978	IRF1	-32.1164	31015401	Nat Commun	Genome-wide association study of medication-use and associated disease in the UK Biobank.	Medication use (adrenergics, inhalants)	28,880 European ancestry cases, 147,565 European ancestry controls	NA	5	132472976	AC116366.6	IRF1, IRF1-AS1	non_coding_transcript_exon_variant	2e-15	0.0807875	176445	0
rs2548992	5	132472976	cg17394978	IRF1	-32.1164	29785011	Nat Genet	A genome-wide cross-trait analysis from UK Biobank highlights the shared genetic architecture of asthma and allergic diseases.	Asthma or allergic disease (pleiotropy)	14,085 European asthma cases, 25,685 European ancestry allergic diseases cases, 76,768 European ancestry controls	NA	5	132472976	C5orf56, IRF1, LOC553103, MIR3936, P4HA2, PDLIM4, SLC22A4, SLC22A5	IRF1, IRF1-AS1	non_coding_transcript_exon_variant	5e-10	1.1	116538	0
rs2548998	5	132496822	cg17394978	IRF1	-202.243	32024964	Sci Rep	A cross-disease meta-GWAS identifies four new susceptibility loci shared between systemic sclerosis and Crohn's disease.	Crohn's disease or systemic sclerosis	2,281 European ancestry systemic sclerosis cases, 1,988 European ancestry Crohn?€?s disease cases, 7,388 European ancestry controls	3,453 European ancestry systemic sclerosis cases, 2,600 European ancestry Crohn?€?s disease cases, 7,180 European ancestry controls	5	132496822	IRF1	IRF1	intron_variant	2e-11	NA	11657	13233
rs2549002	5	132493886	cg17394978	IRF1	-296.906	33272962	Ann Rheum Dis	Meta-analysis of 208370 East Asians identifies 113 susceptibility loci for systemic lupus erythematosus.	Systemic lupus erythematosus	13,377 East Asian ancestry cases, 194,993 East Asian ancestry controls	NA	5	132493886	IRF1	IRF1	intron_variant	2e-10	0.905	208370	0
rs2551885	2	117866187	cg02256105		-71.7636	36477530	Nature	Genetic diversity fuels gene discovery for tobacco and alcohol use.	Smoking initiation	2,669,029 European ancestry individuals	NA	2	117866187	NA	HTR5BP	intron_variant	1e-14	0.00672	2669029	0
rs2561477	5	103273223	cg04435885		-11.7407	24532676	Ann Rheum Dis	High-density genotyping of immune loci in Koreans and Europeans identifies eight new rheumatoid arthritis risk loci.	Rheumatoid arthritis (ACPA-positive)	2,234 Korean ancestry cases, 7,065 Korean ancestry controls, 10,288 European ancestry cases, 35,502 European ancestry controls	NA	5	103273223	C5orf30	MACIR	intron_variant	1e-09	1.11111	55089	0
rs2561477	5	103273223	cg04435885		-11.7407	23143596	Nat Genet	High-density genetic mapping identifies new susceptibility loci for rheumatoid arthritis.	Rheumatoid arthritis	up to 13,838 European ancestry cases, up to 33,742 European ancestry controls	NA	5	103273223	GIN1	MACIR	intron_variant	7e-10	NA	47580	0
rs2561477	5	103273223	cg04435885		-11.7407	24390342	Nature	Genetics of rheumatoid arthritis contributes to biology and drug discovery.	Rheumatoid arthritis	up to 14,361 European ancestry cases, up to 42,923 European ancestry controls, up to 4,873 East Asian ancestry cases, up to 17,642 East Asian ancestry controls	up to 3,775 European ancestry cases, up to 5,801 European ancestry controls, up to 6,871 East Asian ancestry cases, up to 6,392 East Asian ancestry controls	5	103273223	C5orf30	MACIR	intron_variant	1e-10	1.09	79799	22839
rs2561477	5	103273223	cg04435885		-11.7407	35361970	Nat Genet	Polygenic prediction of educational attainment within and between families from genome-wide association analyses in 3 million individuals.	Educational attainment	3,037,499 European ancestry individuals	NA	5	103273223	NA	MACIR	intron_variant	1e-18	0.00990309	3037499	0
rs2561477	5	103273223	cg04435885		-11.7407	24390342	Nature	Genetics of rheumatoid arthritis contributes to biology and drug discovery.	Rheumatoid arthritis	up to 14,361 European ancestry cases, up to 42,923 European ancestry controls, up to 4,873 East Asian ancestry cases, up to 17,642 East Asian ancestry controls	up to 3,775 European ancestry cases, up to 5,801 European ancestry controls, up to 6,871 East Asian ancestry cases, up to 6,392 East Asian ancestry controls	5	103273223	C5orf30	MACIR	intron_variant	2e-11	1.11	79799	22839
rs2562152	16	73898	cg20220196	RHBDF1	-7.78202	28346443	Nat Genet	Genome-wide association study of glioma subtypes identifies specific differences in genetic susceptibility to glioblastoma and non-glioblastoma tumors.	Glioblastoma	6,191 European ancestry cases, 18,190 European ancestry controls.	NA	16	73898	MPG	RHBDF1	intron_variant	2e-08	1.21	24381	0
rs2564926	3	53060714	cg07773769	PPM1M	-7.70511	36224396	Nature	A saturated map of common genetic variants associated with human height.	Height	77,890 South Asian ancestry individuals	NA	3	53060714	NA	SFMBT1 - SERBP1P3	intron_variant	1e-08	0.0376	77890	0
rs2564926	3	53060714	cg07773769	PPM1M	-7.70511	36224396	Nature	A saturated map of common genetic variants associated with human height.	Height	5,314,291 European ancestry, Hispanic or Latin American, East Asian ancestry, African ancestry, South Asian ancestry individuals	NA	3	53060714	NA	SFMBT1 - SERBP1P3	intron_variant	9e-274	0.0358	5314291	0
rs2564926	3	53060714	cg07773769	PPM1M	-7.70511	36224396	Nature	A saturated map of common genetic variants associated with human height.	Height	293,593 African ancestry individuals	NA	3	53060714	NA	SFMBT1 - SERBP1P3	intron_variant	2e-15	0.03567	293593	0
rs2564942	3	53105490	cg07773769	PPM1M	-7.03164	31928498	Metab Syndr Relat Disord	Genetic Determinants of Clustering of Cardiometabolic Risk Factors in U.K. Biobank.	High density lipoprotein cholesterol levels	291,107 British ancestry individuals	NA	3	53105490	RFT1	RFT1	intron_variant	1e-08	0.00530751	291107	0
rs2564947	3	53012200	cg07773769	PPM1M	-8.25233	36477530	Nature	Genetic diversity fuels gene discovery for tobacco and alcohol use.	Smoking initiation	2,669,029 European ancestry individuals	NA	3	53012200	NA	SFMBT1	intron_variant	1e-22	0.00985	2669029	0
rs2580854	2	231914415	cg18202080		-13.9507	34021172	Sci Rep	GWAS of allometric body-shape indices in UK Biobank identifies loci suggesting associations with morphogenesis, organogenesis, adrenal cell renewal and cancer.	Hip circumference adjusted for BMI	186,825 British ancestry men	NA	2	231914415	NPPC	MIR1471 - NPPC	intergenic_variant	8e-09	0.0193358	186825	0
rs2581774	3	53105491	cg07773769	PPM1M	-7.05477	34594039	Nat Genet	A cross-population atlas of genetic associations for 220 human phenotypes.	Height	360,388 European ancestry individuals, 165,056 East Asian ancestry individuals	NA	3	53105491	NA	RFT1	intron_variant	6e-61	0.023	525444	0
rs2581799	3	53074760	cg07773769	PPM1M	-16.3131	36224396	Nature	A saturated map of common genetic variants associated with human height.	Height	5,314,291 European ancestry, Hispanic or Latin American, East Asian ancestry, African ancestry, South Asian ancestry individuals	NA	3	53074760	NA	SERBP1P3 - RFT1	intron_variant	1e-300	0.0263	5314291	0
rs2581799	3	53074760	cg07773769	PPM1M	-16.3131	36224396	Nature	A saturated map of common genetic variants associated with human height.	Height	455,180 Hispanic or Latin American individuals	NA	3	53074760	NA	SERBP1P3 - RFT1	intron_variant	1e-22	0.0212	455180	0
rs2581820	3	52986528	cg07773769	PPM1M	-8.07852	31152163	Nat Genet	A catalog of genetic loci associated with kidney function from analyses of a million individuals.	Estimated glomerular filtration rate	567,460 European ancestry individuals, 165,726 East Asian ancestry individuals, 13,842 African American individuals, 13,359 South Asian ancestry individuals, 4,961 Hispanic individuals	216,518 European ancestry individuals, 64,204 non-Hispanic black individuals	3	52986528	SFMBT1	SFMBT1	intron_variant	7e-11	0.0021	765348	280722
rs2581820	3	52986528	cg07773769	PPM1M	-8.07852	34272381	Nat Commun	Discovery and prioritization of variants and genes for kidney function in >1.2 million individuals.	Estimated glomerular filtration rate (creatinine)	1,004,040 European ancestry individuals, 165,726 East Asian ancestry individuals, 13,842 African American individuals, 13,359 South Asian ancestry individuals, 4,961 Hispanic individuals, 2 individuals	417,288 European ancestry individuals	3	52986528	NA	SFMBT1	intron_variant	4e-14	0.0021	1201930	417288
rs2581828	3	53099133	cg07773769	PPM1M	-7.95153	30595370	Am J Hum Genet	Leveraging Polygenic Functional Enrichment to Improve GWAS Power.	Height	approximately 458,000 European ancestry individuals	NA	3	53099133	NA	RFT1	intron_variant	1e-78	NA	458000	0
rs2581828	3	53099133	cg07773769	PPM1M	-7.95153	34021172	Sci Rep	GWAS of allometric body-shape indices in UK Biobank identifies loci suggesting associations with morphogenesis, organogenesis, adrenal cell renewal and cancer.	Hip circumference adjusted for BMI	219,872 British ancestry women	NA	3	53099133	RP11-894J14.5, RFT1	RFT1	intron_variant	5e-15	0.0223544	219872	0
rs2581828	3	53099133	cg07773769	PPM1M	-7.95153	28067908	Nat Genet	Genome-wide association study implicates immune activation of multiple integrin genes in inflammatory bowel disease.	Crohn's disease	12,194 European and unknown ancestry cases, 28,072 European and unknown ancestry controls	NA	3	53099133	intergenic	RFT1	intron_variant	6e-09	1.1	40266	0
rs2581828	3	53099133	cg07773769	PPM1M	-7.95153	28067908	Nat Genet	Genome-wide association study implicates immune activation of multiple integrin genes in inflammatory bowel disease.	Crohn's disease	12,194 European and unknown ancestry cases, 28,072 European and unknown ancestry controls	NA	3	53099133	RFT1, RP11-894J14.5	RFT1	intron_variant	7e-09	NA	40266	0
rs258243	5	102831928	cg04435885		-16.8673	34594039	Nat Genet	A cross-population atlas of genetic associations for 220 human phenotypes.	Neutrophil count	349,856 European ancestry individuals, 82,810 East Asian ancestry individuals	NA	5	102831928	NA	PAM	intron_variant	1e-08	0.0126	432666	0
rs2586529	17	4933915	cg04103918	PLD2	-25.9827	35653334	PLoS Genet	A multi-population phenome-wide association study of genetically-predicted height in the Million Veteran Program.	Height	235,398 non-Hispanic white ancestry individuals	NA	17	4933915	NA	GP1BA, CHRNE	synonymous_variant	1e-09	0.042	235398	0
rs25884	5	132076545	cg17394978	IRF1	-24.5987	27863252	Cell	The Allelic Landscape of Human Blood Cell Trait Variation and Links to Common Complex Disease.	Eosinophil counts	172,275 European ancestry individuals	NA	5	132076545	snoZ6	CSF2 - P4HA2-AS1	upstream_gene_variant	3e-54	0.0684124	172275	0
rs25884	5	132076545	cg17394978	IRF1	-24.5987	35935937	Front Immunol	Gene-Based Variant Analysis of Whole-Exome Sequencing in Relation to Eosinophil Count.	Eosinophil counts	365,954 British ancestry individuals	NA	5	132076545	NA	CSF2 - P4HA2-AS1	upstream_gene_variant	2e-18	0.043	365954	0
rs25884	5	132076545	cg17394978	IRF1	-24.5987	27863252	Cell	The Allelic Landscape of Human Blood Cell Trait Variation and Links to Common Complex Disease.	Eosinophil percentage of granulocytes	170,536 European ancestry individuals	NA	5	132076545	snoZ6	CSF2 - P4HA2-AS1	upstream_gene_variant	5e-48	0.0644606	170536	0
rs25884	5	132076545	cg17394978	IRF1	-24.5987	27863252	Cell	The Allelic Landscape of Human Blood Cell Trait Variation and Links to Common Complex Disease.	Sum eosinophil basophil counts	171,771 European ancestry individuals	NA	5	132076545	snoZ6	CSF2 - P4HA2-AS1	upstream_gene_variant	3e-47	0.0637473	171771	0
rs25884	5	132076545	cg17394978	IRF1	-24.5987	27863252	Cell	The Allelic Landscape of Human Blood Cell Trait Variation and Links to Common Complex Disease.	Eosinophil percentage of white cells	172,378 European ancestry individuals	NA	5	132076545	snoZ6	CSF2 - P4HA2-AS1	upstream_gene_variant	9e-54	0.0680224	172378	0
rs25884	5	132076545	cg17394978	IRF1	-24.5987	27863252	Cell	The Allelic Landscape of Human Blood Cell Trait Variation and Links to Common Complex Disease.	Neutrophil percentage of granulocytes	170,672 European ancestry individuals	NA	5	132076545	snoZ6	CSF2 - P4HA2-AS1	upstream_gene_variant	1e-40	0.0590048	170672	0
rs2590990	20	36083257	cg24308847		-18.8209	34021172	Sci Rep	GWAS of allometric body-shape indices in UK Biobank identifies loci suggesting associations with morphogenesis, organogenesis, adrenal cell renewal and cancer.	Waist circumference adjusted for body mass index	219,872 British ancestry women	NA	20	36083257	RP4-550H1.4	HMGB3P2 - EPB41L1	intron_variant	3e-09	0.0199441	219872	0
rs2590990	20	36083257	cg24308847		-18.8209	34021172	Sci Rep	GWAS of allometric body-shape indices in UK Biobank identifies loci suggesting associations with morphogenesis, organogenesis, adrenal cell renewal and cancer.	Hip circumference adjusted for BMI	186,825 British ancestry men	NA	20	36083257	RP4-550H1.4	HMGB3P2 - EPB41L1	intron_variant	3e-22	0.0348824	186825	0
rs2590990	20	36083257	cg24308847		-18.8209	28552196	Am J Hum Genet	Whole-Genome Sequencing Coupled to Imputation Discovers Genetic Signals for Anthropometric Traits.	Height	1,249 whole genome sequenced European ancestry individuals, 3,541 whole genome sequenced individuals, 46,910 European ancestry individuals, 471 Carlantino (founder/genetic isolate) individuals, 1,197 Friuli Venezia Giulia (founder/genetic isolate) individuals, 1,043 Mylopotamos (founder/genetic isolate) individuals, 933 Pomak (founder/genetic isolate) individuals, 1,785 Val Borbera (founder/genetic isolate) individuals	205,003 European ancestry individuals	20	36083257	RP4-550H1.4	HMGB3P2 - EPB41L1	intron_variant	2e-12	0.0516	57129	205003
rs2593200	15	51942647	cg10941749	LYSMD2	-75.4762	34910505	Sci Adv	The genetic architecture of human cortical folding.	Vertex-wise sulcal depth	33,748 European ancestry individuals	NA	15	51942647	NA	LEO1, TMOD3	intron_variant	9e-17	8.32	33748	0
rs2593204	15	51962923	cg10941749	LYSMD2	-68.5779	34910505	Sci Adv	The genetic architecture of human cortical folding.	Vertex-wise cortical surface area	33,748 European ancestry individuals	NA	15	51962923	NA	MAPK6, LEO1	intron_variant	3e-09	5.91	33748	0
rs2593204	15	51962923	cg10941749	LYSMD2	-68.5779	34560273	Neuroimage	Vertex-wise multivariate genome-wide association study identifies 780 unique genetic loci associated with cortical morphology.	Cortical surface area	35,657 White British ancestry individuals	NA	15	51962923	NR	MAPK6, LEO1	intron_variant	1e-09	NA	35657	0
rs2596398	11	47227912	cg03732020	NR1H3	-10.5649	34594039	Nat Genet	A cross-population atlas of genetic associations for 220 human phenotypes.	Blood urea nitrogen levels	344,052 European ancestry individuals, 148,767 East Asian ancestry individuals	NA	11	47227912	NA	DDB2	intron_variant	1e-14	0.0182	492819	0
rs2596473	6	31463022	cg25251478	DDR1	-14.3763	34021172	Sci Rep	GWAS of allometric body-shape indices in UK Biobank identifies loci suggesting associations with morphogenesis, organogenesis, adrenal cell renewal and cancer.	Waist-to-hip ratio adjusted for BMI	219,872 British ancestry women	NA	6	31463022	HCP5, XXbac-BPG181B23.6	LINC01149 - HCP5	non_coding_transcript_exon_variant	7e-15	0.0219013	219872	0
rs2596473	6	31463022	cg25251478	DDR1	-14.3763	31879980	Genet Epidemiol	Ordered multinomial regression for genetic association analysis of ordinal phenotypes at Biobank scale.	Hypertension	30,822 British ancestry normal blood pressure individuals, 25,242 British ancestry elevated blood pressure individuals, 50,461 British ancestry stage 1 hypertension individuals, 75,286 British ancestry stage 2 hypertension individuals, 3,754 British ancestry hypertension crisis individuals	NA	6	31463022	HCP5	LINC01149 - HCP5	non_coding_transcript_exon_variant	8e-10	0.0382034	185568	0
rs2596473	6	31463022	cg25251478	DDR1	-14.3763	34021172	Sci Rep	GWAS of allometric body-shape indices in UK Biobank identifies loci suggesting associations with morphogenesis, organogenesis, adrenal cell renewal and cancer.	Waist-hip index	219,872 British ancestry women	NA	6	31463022	HCP5, XXbac-BPG181B23.6	LINC01149 - HCP5	non_coding_transcript_exon_variant	4e-14	0.021317	219872	0
rs2596473	6	31463022	cg25251478	DDR1	-14.3763	34021172	Sci Rep	GWAS of allometric body-shape indices in UK Biobank identifies loci suggesting associations with morphogenesis, organogenesis, adrenal cell renewal and cancer.	A body shape index	219,872 British ancestry women	NA	6	31463022	HCP5, XXbac-BPG181B23.6	LINC01149 - HCP5	non_coding_transcript_exon_variant	5e-16	0.0231073	219872	0
rs2596493	6	31356168	cg25251478	DDR1	-8.60741	32327693	Commun Biol	Predicted loss and gain of function mutations in ACO1 are associated with erythropoiesis.	Hemoglobin levels	684,122 European ancestry individuals	NA	6	31356168	HLA-B	HLA-B, HLA-B, HLA-B, HLA-B, HLA-B, HLA-B	splice_donor_variant	5e-37	0.033	684122	0
rs2596501	6	31353434	cg02932780	VARS	-8.79903	34021172	Sci Rep	GWAS of allometric body-shape indices in UK Biobank identifies loci suggesting associations with morphogenesis, organogenesis, adrenal cell renewal and cancer.	Hip circumference adjusted for BMI	186,825 British ancestry men	NA	6	31353434	HLA-B	LINC02571 - HLA-B	intron_variant	5e-11	0.0201678	186825	0
rs2596501	6	31353434	cg02932780	VARS	-8.79903	34021172	Sci Rep	GWAS of allometric body-shape indices in UK Biobank identifies loci suggesting associations with morphogenesis, organogenesis, adrenal cell renewal and cancer.	Hip circumference adjusted for BMI	219,872 British ancestry women	NA	6	31353434	HLA-B	LINC02571 - HLA-B	intron_variant	7e-10	0.0173579	219872	0
rs2596501	6	31353434	cg02932780	VARS	-8.79903	34021172	Sci Rep	GWAS of allometric body-shape indices in UK Biobank identifies loci suggesting associations with morphogenesis, organogenesis, adrenal cell renewal and cancer.	A body shape index	219,872 British ancestry women	NA	6	31353434	HLA-B	LINC02571 - HLA-B	intron_variant	1e-14	0.0219866	219872	0
rs2596501	6	31353434	cg02932780	VARS	-8.79903	34021172	Sci Rep	GWAS of allometric body-shape indices in UK Biobank identifies loci suggesting associations with morphogenesis, organogenesis, adrenal cell renewal and cancer.	Waist-to-hip ratio adjusted for BMI	219,872 British ancestry women	NA	6	31353434	HLA-B	LINC02571 - HLA-B	intron_variant	2e-16	0.0231594	219872	0
rs2596501	6	31353434	cg02932780	VARS	-8.79903	34021172	Sci Rep	GWAS of allometric body-shape indices in UK Biobank identifies loci suggesting associations with morphogenesis, organogenesis, adrenal cell renewal and cancer.	Waist-hip index	219,872 British ancestry women	NA	6	31353434	HLA-B	LINC02571 - HLA-B	intron_variant	3e-15	0.0222583	219872	0
rs2596501	6	31353434	cg06857094	VARS	-8.78363	34021172	Sci Rep	GWAS of allometric body-shape indices in UK Biobank identifies loci suggesting associations with morphogenesis, organogenesis, adrenal cell renewal and cancer.	Hip circumference adjusted for BMI	186,825 British ancestry men	NA	6	31353434	HLA-B	LINC02571 - HLA-B	intron_variant	5e-11	0.0201678	186825	0
rs2596501	6	31353434	cg06857094	VARS	-8.78363	34021172	Sci Rep	GWAS of allometric body-shape indices in UK Biobank identifies loci suggesting associations with morphogenesis, organogenesis, adrenal cell renewal and cancer.	Hip circumference adjusted for BMI	219,872 British ancestry women	NA	6	31353434	HLA-B	LINC02571 - HLA-B	intron_variant	7e-10	0.0173579	219872	0
rs2596501	6	31353434	cg06857094	VARS	-8.78363	34021172	Sci Rep	GWAS of allometric body-shape indices in UK Biobank identifies loci suggesting associations with morphogenesis, organogenesis, adrenal cell renewal and cancer.	A body shape index	219,872 British ancestry women	NA	6	31353434	HLA-B	LINC02571 - HLA-B	intron_variant	1e-14	0.0219866	219872	0
rs2596501	6	31353434	cg06857094	VARS	-8.78363	34021172	Sci Rep	GWAS of allometric body-shape indices in UK Biobank identifies loci suggesting associations with morphogenesis, organogenesis, adrenal cell renewal and cancer.	Waist-to-hip ratio adjusted for BMI	219,872 British ancestry women	NA	6	31353434	HLA-B	LINC02571 - HLA-B	intron_variant	2e-16	0.0231594	219872	0
rs2596501	6	31353434	cg06857094	VARS	-8.78363	34021172	Sci Rep	GWAS of allometric body-shape indices in UK Biobank identifies loci suggesting associations with morphogenesis, organogenesis, adrenal cell renewal and cancer.	Waist-hip index	219,872 British ancestry women	NA	6	31353434	HLA-B	LINC02571 - HLA-B	intron_variant	3e-15	0.0222583	219872	0
rs2596503	6	31353033	cg25251478	DDR1	-10.2492	36224396	Nature	A saturated map of common genetic variants associated with human height.	Height	293,593 African ancestry individuals	NA	6	31353033	NA	LINC02571 - HLA-B	intron_variant	6e-19	0.03752	293593	0
rs2596517	6	31392318	cg25251478	DDR1	-17.8481	34021172	Sci Rep	GWAS of allometric body-shape indices in UK Biobank identifies loci suggesting associations with morphogenesis, organogenesis, adrenal cell renewal and cancer.	Hip circumference adjusted for BMI	186,825 British ancestry men	NA	6	31392318	XXbac-BPG181B23.7	HLA-S - MICA	intergenic_variant	7e-14	0.0296528	186825	0
rs2598420	17	76014191	cg07010633	UNC13D	-38.2342	32517579	Stroke	Common Genetic Variation Indicates Separate Causes for Periventricular and Deep White Matter Hyperintensities.	Deep white matter hyperintensities	16,832 European ancestry individuals, 736 African American individuals, 658 Hispanic individuals	8,428 European and unknown ancestry individuals	17	76014191	EVPL	EVPL	intron_variant	2e-14	0.0449	18226	8428
rs2607015	6	31795066	cg06857094	VARS	-22.1476	34021172	Sci Rep	GWAS of allometric body-shape indices in UK Biobank identifies loci suggesting associations with morphogenesis, organogenesis, adrenal cell renewal and cancer.	Waist-to-hip ratio adjusted for BMI	186,825 British ancestry men	NA	6	31795066	VARS	VARS1, VARS1, VARS1, VARS1, VARS1, VARS1, VARS1	missense_variant	3e-08	0.0175576	186825	0
rs2607015	6	31795066	cg06857094	VARS	-22.1476	34021172	Sci Rep	GWAS of allometric body-shape indices in UK Biobank identifies loci suggesting associations with morphogenesis, organogenesis, adrenal cell renewal and cancer.	Waist-hip index	219,872 British ancestry women	NA	6	31795066	VARS	VARS1, VARS1, VARS1, VARS1, VARS1, VARS1, VARS1	missense_variant	4e-11	0.0188809	219872	0
rs2607015	6	31795066	cg06857094	VARS	-22.1476	34021172	Sci Rep	GWAS of allometric body-shape indices in UK Biobank identifies loci suggesting associations with morphogenesis, organogenesis, adrenal cell renewal and cancer.	Waist-to-hip ratio adjusted for BMI	219,872 British ancestry women	NA	6	31795066	VARS	VARS1, VARS1, VARS1, VARS1, VARS1, VARS1, VARS1	missense_variant	5e-12	0.0196764	219872	0
rs2607015	6	31795066	cg02932780	VARS	-28.8331	34021172	Sci Rep	GWAS of allometric body-shape indices in UK Biobank identifies loci suggesting associations with morphogenesis, organogenesis, adrenal cell renewal and cancer.	Waist-to-hip ratio adjusted for BMI	186,825 British ancestry men	NA	6	31795066	VARS	VARS1, VARS1, VARS1, VARS1, VARS1, VARS1, VARS1	missense_variant	3e-08	0.0175576	186825	0
rs2607015	6	31795066	cg02932780	VARS	-28.8331	34021172	Sci Rep	GWAS of allometric body-shape indices in UK Biobank identifies loci suggesting associations with morphogenesis, organogenesis, adrenal cell renewal and cancer.	Waist-hip index	219,872 British ancestry women	NA	6	31795066	VARS	VARS1, VARS1, VARS1, VARS1, VARS1, VARS1, VARS1	missense_variant	4e-11	0.0188809	219872	0
rs2607015	6	31795066	cg02932780	VARS	-28.8331	34021172	Sci Rep	GWAS of allometric body-shape indices in UK Biobank identifies loci suggesting associations with morphogenesis, organogenesis, adrenal cell renewal and cancer.	Waist-to-hip ratio adjusted for BMI	219,872 British ancestry women	NA	6	31795066	VARS	VARS1, VARS1, VARS1, VARS1, VARS1, VARS1, VARS1	missense_variant	5e-12	0.0196764	219872	0
rs2613518	17	78118773	cg16935597	TMC8;TMC6	-10.453	33462484	Nat Genet	Genetics of 35 blood and urine biomarkers in the UK Biobank.	Glycated hemoglobin levels	327,177 European ancestry individuals, 4,847 African ancestry individuals, 6,895 South Asian ancestry individuals	NA	17	78118773	NR	TMC6	intron_variant	5e-11	0.0162	338919	0
rs2613522	17	78123984	cg16935597	TMC8;TMC6	-20.5926	32888493	Cell	Trans-ethnic and Ancestry-Specific Blood-Cell Genetics in 746,667 Individuals from 5 Global Populations.	Platelet count	721,201 African American or Afro-Caribbean, African ancestry, European ancestry, East Asian ancestry, Hispanic or Latin American and South Asian ancestry individuals	NA	17	78123984	NR	TMC6	splice_region_variant	6e-12	NA	721201	0
rs2613522	17	78123984	cg16935597	TMC8;TMC6	-20.5926	32888493	Cell	Trans-ethnic and Ancestry-Specific Blood-Cell Genetics in 746,667 Individuals from 5 Global Populations.	Mean corpuscular volume	121,047 East Asian ancestry individuals	NA	17	78123984	NR	TMC6	splice_region_variant	8e-20	0.046054	121047	0
rs2613522	17	78123984	cg16935597	TMC8;TMC6	-20.5926	32888493	Cell	Trans-ethnic and Ancestry-Specific Blood-Cell Genetics in 746,667 Individuals from 5 Global Populations.	Platelet count	542,827 European ancestry individuals	NA	17	78123984	NR	TMC6	splice_region_variant	5e-12	0.015056	542827	0
rs2618601	20	17821168	cg07722360	BANF2	-59.1034	30595370	Am J Hum Genet	Leveraging Polygenic Functional Enrichment to Improve GWAS Power.	Eosinophil counts	approximately 440,000 European ancestry individuals	NA	20	17821168	NA	BANF2 - RNU6-192P	intergenic_variant	1e-09	NA	440000	0
rs2621323	6	32820930	cg02633767	TAP2	-182	35285134	J Thromb Haemost	Multi-phenotype analyses of hemostatic traits with cardiovascular events reveal novel genetic associations.	Coronary artery disease or factor XI levels (pleiotropy)	172,122 European, South Asian or East Asian CAD cases, 566,864 European, South Asian or East Asian CAD controls, 16,169 European ancestry individuals with measurements	NA	6	32820930	NA	HLA-DOB - TAP2	intron_variant	9e-11	NA	755155	0
rs2621323	6	32820930	cg02633767	TAP2	-182	35285134	J Thromb Haemost	Multi-phenotype analyses of hemostatic traits with cardiovascular events reveal novel genetic associations.	Coronary artery disease or tissue plasminogen activator levels (pleiotropy)	172,122 European, South Asian or East Asian CAD cases, 566,864 European, South Asian or East Asian CAD controls, 26,929 European ancestry individuals with measurements	NA	6	32820930	NA	HLA-DOB - TAP2	intron_variant	1e-09	NA	765915	0
rs2621323	6	32820930	cg02633767	TAP2	-182	35285134	J Thromb Haemost	Multi-phenotype analyses of hemostatic traits with cardiovascular events reveal novel genetic associations.	Coronary artery disease or factor VIII levels (pleiotropy)	172,122 European, South Asian or East Asian CAD cases, 566,864 European, South Asian or East Asian CAD controls, 32,610 European, African American, East Asian, South Asian or Hispanic individuals with measurements	NA	6	32820930	NA	HLA-DOB - TAP2	intron_variant	1e-09	NA	771596	0
rs2621363	6	32801612	cg02633767	TAP2	-177.659	31361310	Hum Mol Genet	Genome-wide association analysis of 350?€?000 Caucasians from the UK Biobank identifies novel loci for asthma, hay fever and eczema.	Hay fever and/or eczema	84,034 European ancestry cases, 239,773 European ancestry controls	NA	6	32801612	NR	HLA-DQB2 - HLA-DOB	intergenic_variant	8e-13	1.04811	323807	0
rs2621363	6	32801612	cg02633767	TAP2	-177.659	31361310	Hum Mol Genet	Genome-wide association analysis of 350?€?000 Caucasians from the UK Biobank identifies novel loci for asthma, hay fever and eczema.	Asthma	41,926 European ancestry cases, 239,773 European ancestry controls	10,365 cases, 16,100 controls	6	32801612	NR	HLA-DQB2 - HLA-DOB	intergenic_variant	7e-31	NA	281699	26465
rs2621416	6	32774091	cg02633767	TAP2	-102.997	36329495	J Transl Med	Evidence that the pituitary gland connects type 2 diabetes mellitus and schizophrenia based on large-scale trans-ethnic genetic analyses.	Type 2 diabetes or schizophrenia (pleiotropy)	77,418 East Asian ancestry type 2 diabetes cases, 22,778 East Asian ancestry schizophrenia cases, 391,484 East Asian ancestry controls, 74,124 European ancestry type 2 diabetes cases, 33,640 European ancestry schizophrenia cases, 867,462 European ancestry controls	NA	6	32774091	NA	HLA-DQB2 - HLA-DOB	intergenic_variant	7e-10	NA	1466910	0
rs2622765	15	51747879	cg10941749	LYSMD2	-35.1071	36376304	Nat Commun	Pleiotropic genetic architecture and novel loci for C-reactive protein levels.	Body mass index (MTAG)	694,649 European ancestry individuals	NA	15	51747879	NA	LYSMD2	intron_variant	7e-11	0.011365	694649	0
rs26232	5	103261019	cg04435885		-11.6505	34594039	Nat Genet	A cross-population atlas of genetic associations for 220 human phenotypes.	Mean corpuscular hemoglobin	350,472 European ancestry individuals, 128,028 East Asian ancestry individuals	NA	5	103261019	NA	MACIR	intron_variant	2e-21	0.0203	478500	0
rs26232	5	103261019	cg04435885		-11.6505	32888494	Cell	The Polygenic and Monogenic Basis of Blood Traits and Diseases.	Mean corpuscular volume	408,112 British individuals	NA	5	103261019	C5orf30	MACIR	intron_variant	9e-25	0.0224702	408112	0
rs26232	5	103261019	cg04435885		-11.6505	20453842	Nat Genet	Genome-wide association study meta-analysis identifies seven new rheumatoid arthritis risk loci.	Rheumatoid arthritis	5,539 European ancestry cases, 20,169 European ancestry controls	6,768 European ancestry cases, 8,806 European ancestry controls	5	103261019	C5orf30	MACIR	intron_variant	4e-08	1.14	25708	15574
rs26232	5	103261019	cg04435885		-11.6505	32888493	Cell	Trans-ethnic and Ancestry-Specific Blood-Cell Genetics in 746,667 Individuals from 5 Global Populations.	Mean corpuscular volume	696,882 African American or Afro-Caribbean, African ancestry, European ancestry, East Asian ancestry, Hispanic or Latin American and South Asian ancestry individuals	NA	5	103261019	NR	MACIR	intron_variant	7e-30	NA	696882	0
rs26232	5	103261019	cg04435885		-11.6505	32888493	Cell	Trans-ethnic and Ancestry-Specific Blood-Cell Genetics in 746,667 Individuals from 5 Global Populations.	Mean corpuscular hemoglobin	630,125 African American or Afro-Caribbean, African ancestry, European ancestry, East Asian ancestry, Hispanic or Latin American and South Asian ancestry individuals	NA	5	103261019	NR	MACIR	intron_variant	3e-26	NA	630125	0
rs2623258	15	51809397	cg10941749	LYSMD2	-34.4643	36581621	Nat Commun	Genomics and phenomics of body mass index reveals a complex disease network.	Body mass index	1,122,049 European ancestry individuals	NA	15	51809397	NA	TMOD2	3_prime_UTR_variant	2e-10	0.01	1122049	0
rs26233	5	103261115	cg04435885		-11.8045	32888493	Cell	Trans-ethnic and Ancestry-Specific Blood-Cell Genetics in 746,667 Individuals from 5 Global Populations.	Mean corpuscular volume	544,127 European ancestry individuals	NA	5	103261115	NR	MACIR	intron_variant	2e-28	0.021413	544127	0
rs26234	5	103261455	cg04435885		-11.5711	32888494	Cell	The Polygenic and Monogenic Basis of Blood Traits and Diseases.	Mean corpuscular hemoglobin	408,112 British individuals	NA	5	103261455	C5orf30	MACIR	intron_variant	1e-21	0.022613	408112	0
rs26260	5	103211493	cg04435885		-15.3233	35835914	Nat Genet	Genome-wide meta-analysis of insomnia prioritizes genes associated with metabolic and psychiatric pathways.	Insomnia	593,724 European ancestry cases, 1,771,286 European ancestry controls	NA	5	103211493	NA	PPIP5K2	3_prime_UTR_variant	2e-10	0.006	2365010	0
rs2631360	5	132371737	cg17394978	IRF1	-76.5941	32888494	Cell	The Polygenic and Monogenic Basis of Blood Traits and Diseases.	Mean platelet volume	408,112 British individuals	NA	5	132371737	SLC22A5	SLC22A5	intron_variant	6e-78	0.0418638	408112	0
rs2631367	5	132369766	cg17394978	IRF1	-76.7648	32888493	Cell	Trans-ethnic and Ancestry-Specific Blood-Cell Genetics in 746,667 Individuals from 5 Global Populations.	Mean platelet volume	460,935 European ancestry individuals	NA	5	132369766	NR	MIR3936HG, SLC22A5	5_prime_UTR_variant	5e-109	0.042603	460935	0
rs2631367	5	132369766	cg17394978	IRF1	-76.7648	32888494	Cell	The Polygenic and Monogenic Basis of Blood Traits and Diseases.	White blood cell count	408,112 British individuals	NA	5	132369766	SLC22A5	MIR3936HG, SLC22A5	5_prime_UTR_variant	2e-40	0.0308183	408112	0
rs2631367	5	132369766	cg17394978	IRF1	-76.7648	34594039	Nat Genet	A cross-population atlas of genetic associations for 220 human phenotypes.	Neutrophil count	349,856 European ancestry individuals, 82,810 East Asian ancestry individuals	NA	5	132369766	NA	MIR3936HG, SLC22A5	5_prime_UTR_variant	3e-24	0.0242	432666	0
rs2631367	5	132369766	cg17394978	IRF1	-76.7648	32888493	Cell	Trans-ethnic and Ancestry-Specific Blood-Cell Genetics in 746,667 Individuals from 5 Global Populations.	Monocyte count	639,696 African American or Afro-Caribbean, African ancestry, European ancestry, East Asian ancestry, Hispanic or Latin American and South Asian ancestry individuals	NA	5	132369766	NR	MIR3936HG, SLC22A5	5_prime_UTR_variant	6e-31	NA	639696	0
rs2631367	5	132369766	cg17394978	IRF1	-76.7648	35213538	PLoS Biol	Characterising metabolomic signatures of lipid-modifying therapies through drug target mendelian randomisation.	Pyruvate levels	114,749 European ancestry individuals	NA	5	132369766	NA	MIR3936HG, SLC22A5	5_prime_UTR_variant	5e-19	0.0368659	114749	0
rs2631367	5	132369766	cg17394978	IRF1	-76.7648	34594039	Nat Genet	A cross-population atlas of genetic associations for 220 human phenotypes.	White blood cell count	350,470 European ancestry individuals, 154,355 East Asian ancestry individuals	NA	5	132369766	NA	MIR3936HG, SLC22A5	5_prime_UTR_variant	3e-42	0.0325	504825	0
rs2631367	5	132369766	cg17394978	IRF1	-76.7648	32888493	Cell	Trans-ethnic and Ancestry-Specific Blood-Cell Genetics in 746,667 Individuals from 5 Global Populations.	Mean platelet volume	484,042 African American or Afro-Caribbean, African ancestry, European ancestry, East Asian ancestry, Hispanic or Latin American and South Asian ancestry individuals	NA	5	132369766	NR	MIR3936HG, SLC22A5	5_prime_UTR_variant	6e-111	NA	484042	0
rs2631367	5	132369766	cg17394978	IRF1	-76.7648	32888494	Cell	The Polygenic and Monogenic Basis of Blood Traits and Diseases.	Monocyte count	408,112 British individuals	NA	5	132369766	SLC22A5	MIR3936HG, SLC22A5	5_prime_UTR_variant	5e-25	0.0229615	408112	0
rs2631367	5	132369766	cg17394978	IRF1	-76.7648	30595370	Am J Hum Genet	Leveraging Polygenic Functional Enrichment to Improve GWAS Power.	White blood cell count	approximately 444,000 European ancestry individuals	NA	5	132369766	NA	MIR3936HG, SLC22A5	5_prime_UTR_variant	2e-56	NA	444000	0
rs263423	10	8047070	cg22770911	GATA3	-16.9568	34887591	Nature	The power of genetic diversity in genome-wide association studies of lipids.	Non-HDL cholesterol levels	40,963 South Asian ancestry individuals, 48,057 Hispanic individuals, 99,432 Admixed African or African ancestry individuals, 146,492 East Asian ancestry individuals, 1,320,016 European ancestry individuals	NA	10	8047070	NA	GATA3	intron_variant	4e-08	NA	1654960	0
rs263423	10	8047070	cg22770911	GATA3	-16.9568	34887591	Nature	The power of genetic diversity in genome-wide association studies of lipids.	Non-HDL cholesterol levels	1,320,016 European ancestry individuals	NA	10	8047070	NA	GATA3	intron_variant	2e-08	0.0137342	1320016	0
rs263424	10	8046691	cg22770911	GATA3	-11.3946	33462484	Nat Genet	Genetics of 35 blood and urine biomarkers in the UK Biobank.	Calcium levels	313,387 European ancestry individuals, 5,576 African ancestry individuals, 6,696 South Asian ancestry individuals	NA	10	8046691	NR	GATA3	intron_variant	3e-13	0.0229	325659	0
rs263424	10	8046691	cg22770911	GATA3	-11.3946	33462484	Nat Genet	Genetics of 35 blood and urine biomarkers in the UK Biobank.	Serum phosphate levels	312,888 European ancestry individuals, 5,568 African ancestry individuals, 6,685 South Asian ancestry individuals	NA	10	8046691	NR	GATA3	intron_variant	1e-13	0.0233	325141	0
rs2638282	19	48710576	cg10404009	MAMSTR;RASIP1	-22.1706	36477530	Nature	Genetic diversity fuels gene discovery for tobacco and alcohol use.	Drinks per week	2,428,851 European ancestry individuals	NA	19	48710576	NA	FUT2 - MAMSTR	downstream_gene_variant	2e-53	0.014	2428851	0
rs2638282	19	48710576	cg10404009	MAMSTR;RASIP1	-22.1706	36477530	Nature	Genetic diversity fuels gene discovery for tobacco and alcohol use.	Drinks per week	2,965,643 European ancestry, East Asian ancestry, Hispanic or Latin American, African ancestry individuals	NA	19	48710576	NA	FUT2 - MAMSTR	downstream_gene_variant	2e-52	0.0129	2965643	0
rs26431	5	103030090	cg04435885		-18.265	29500382	Nat Commun	Item-level analyses reveal genetic heterogeneity in neuroticism.	Feeling worry	372,869 European ancestry individuals	NA	5	103030090	NR	PAM - EIF3KP1	intergenic_variant	2e-08	5.636	372869	0
rs26431	5	103030090	cg04435885		-18.265	31701892	Lancet Neurol	Identification of novel risk loci, causal insights, and heritable risk for Parkinson's disease: a meta-analysis of genome-wide association studies.	Parkinson's disease or first degree relation to individual with Parkinson's disease	15,056 European ancestry cases, 18,618 European ancestry proxy cases, 449,056 European ancestry controls	22,632 European ancestry cases, 968,735 European ancestry controls	5	103030090	PAM	PAM - EIF3KP1	intergenic_variant	2e-09	0.0621	482730	991367
rs2647003	6	32697103	cg02633767	TAP2	-8.15757	31669095	J Allergy Clin Immunol	Shared Genetic and Experimental Links between Obesity-Related Traits and Asthma Subtypes in UK Biobank.	Atopic asthma	23,982 European ancestry cases, 393,169 European ancestry controls	NA	6	32697103	NR	HLA-DQB1 - MTCO3P1	regulatory_region_variant	3e-13	NA	417151	0
rs2647006	6	32692805	cg02633767	TAP2	-8.19803	35773277	Nat Commun	Inherited basis of visceral, abdominal subcutaneous and gluteofemoral fat depots.	Visceral adipose tissue volumes to gluteofemoral adipose tissue volumes ratio	18,984 European ancestry, East Asian ancestry, South Asian ancestry, African ancestry, NR ancestry males	NA	6	32692805	NA	HLA-DQB1 - MTCO3P1	intergenic_variant	9e-10	0.063	18984	0
rs2647044	6	32700133	cg02633767	TAP2	-9.35429	31619474	Eur Respir J	Shared Genetics of Asthma and Mental Health Disorders: A Large-Scale Genome-Wide Cross-Trait Analysis.	Asthma	46,802 European ancestry cases, 347,481 European ancestry controls	23,948 European and unknown ancestry cases, 118,538 European and unknown ancestry controls	6	32700133	BRD2, BTNL2, C6orf10, HCG23, HLA-DMA, HLA-DMB, HLA-DOA, HLA-DOB, HLA-DPA1, HLA-DQA1, HLA-DQA2, HLA-DQB1, HLA-DQB2, HLA-DRA, HLA-DRB1, HLA-DRB5, HLA-DRB6, LOC100294145, NOTCH4, PSMB8, PSMB9, TAP1, TAP2, TAPSAR1	HLA-DQB1 - MTCO3P1	intergenic_variant	4e-15	1.15222	394283	142486
rs2647062	6	32602640	cg02633767	TAP2	-15.6465	32201043	Biol Psychiatry	Genome-wide Association Analysis of Parkinson's Disease and Schizophrenia Reveals Shared Genetic Architecture and Identifies Novel Risk Loci.	Parkinson's disease	20,184 European ancestry cases, 397,324 European ancestry controls	NA	6	32602640	HLA-DRB1	HLA-DRB1 - HLA-DQA1	intron_variant	6e-12	0.143	417508	0
rs2647062	6	32602640	cg02633767	TAP2	-15.6465	30388399	Am J Hum Genet	Genome Analyses of >200,000 Individuals Identify 58 Loci for Chronic Inflammation and Highlight Pathways that Link Inflammation and Complex Disorders.	C-reactive protein levels	148,164 European ancestry individuals	NA	6	32602640	HLA-DRB1	HLA-DRB1 - HLA-DQA1	intron_variant	1e-11	0.048	148164	0
rs2647071	6	32606133	cg02633767	TAP2	-33.8375	34021172	Sci Rep	GWAS of allometric body-shape indices in UK Biobank identifies loci suggesting associations with morphogenesis, organogenesis, adrenal cell renewal and cancer.	A body shape index	219,872 British ancestry women	NA	6	32606133	HLA-DRB1	HLA-DRB1 - HLA-DQA1	intron_variant	2e-08	0.0181138	219872	0
rs2647074	6	32606583	cg02633767	TAP2	-46.6537	33339817	Nat Commun	Loss-of-function genomic variants highlight potential therapeutic targets for cardiovascular disease.	Aspartate aminotransferase levels	76,081 European ancestry individuals, 127,395 Japanese ancestry individuals	NA	6	32606583	HLA-DRB1, HLA-DQA1	HLA-DRB1 - HLA-DQA1	intron_variant	1e-13	0.0387	203476	0
rs2647074	6	32606583	cg02633767	TAP2	-46.6537	34594039	Nat Genet	A cross-population atlas of genetic associations for 220 human phenotypes.	Medication use (anti-inflammatory and antirheumatic products, non-steroids)	74,150 European ancestry cases, 90,370 European ancestry controls, 29,694 East Asian ancestry cases, 149,032 East Asian ancestry controls	NA	6	32606583	NA	HLA-DRB1 - HLA-DQA1	intron_variant	3e-12	0.0772	343246	0
rs2647074	6	32606583	cg02633767	TAP2	-46.6537	34021172	Sci Rep	GWAS of allometric body-shape indices in UK Biobank identifies loci suggesting associations with morphogenesis, organogenesis, adrenal cell renewal and cancer.	Hip circumference adjusted for BMI	186,825 British ancestry men	NA	6	32606583	HLA-DRB1	HLA-DRB1 - HLA-DQA1	intron_variant	1e-08	0.0186096	186825	0
rs2647074	6	32606583	cg02633767	TAP2	-46.6537	29403010	Nat Genet	Genetic analysis of quantitative traits in the Japanese population links cell types to complex human diseases.	Total bilirubin levels	110,207 Japanese ancestry individuals	NA	6	32606583	HLA-DRB1, HLA-DQA1	HLA-DRB1 - HLA-DQA1	intron_variant	3e-10	0.03828	110207	0
rs2647078	6	32598319	cg02633767	TAP2	-11.182	33272962	Ann Rheum Dis	Meta-analysis of 208370 East Asians identifies 113 susceptibility loci for systemic lupus erythematosus.	Systemic lupus erythematosus	13,377 East Asian ancestry cases, 194,993 East Asian ancestry controls	NA	6	32598319	NR	HLA-DRB1 - HLA-DQA1	intron_variant	9e-21	0.803	208370	0
rs2657495	5	102689093	cg04435885		-7.97802	35835914	Nat Genet	Genome-wide meta-analysis of insomnia prioritizes genes associated with metabolic and psychiatric pathways.	Insomnia	390,751 European ancestry female cases, 1,018,386 European ancestry female controls	NA	5	102689093	NA	LINC00491 - PAM	intron_variant	1e-10	0.008	1409137	0
rs2665962	17	76026132	cg07010633	UNC13D	-8.40775	32517579	Stroke	Common Genetic Variation Indicates Separate Causes for Periventricular and Deep White Matter Hyperintensities.	Periventricular white matter hyperintensities	16,832 European ancestry individuals, 736 African American individuals, 658 Hispanic individuals	8,428 European and unknown ancestry individuals	17	76026132	EVPL	EVPL	intron_variant	7e-09	0.0405	18226	8428
rs2679184	2	231914513	cg18202080		-23.9195	36224396	Nature	A saturated map of common genetic variants associated with human height.	Height	5,314,291 European ancestry, Hispanic or Latin American, East Asian ancestry, African ancestry, South Asian ancestry individuals	NA	2	231914513	NA	MIR1471 - NPPC	intergenic_variant	1e-300	0.0272	5314291	0
rs2697920	11	47349056	cg03732020	NR1H3	-8.19934	30054594	Nat Genet	Genome-wide association study of intraocular pressure uncovers new pathways to glaucoma.	Intraocular pressure	133,492 European ancestry individuals	NA	11	47349056	MYBPC3	MYBPC3	intron_variant	1e-18	0.1197	133492	0
rs2697920	11	47349056	cg03732020	NR1H3	-8.19934	33462484	Nat Genet	Genetics of 35 blood and urine biomarkers in the UK Biobank.	Apolipoprotein A1 levels	311,601 European ancestry individuals, 5,550 African ancestry individuals, 6,682 South Asian ancestry individuals	NA	11	47349056	NR	MYBPC3	intron_variant	4e-22	0.0254	323833	0
rs2697920	11	47349056	cg03732020	NR1H3	-8.19934	32352494	JAMA Ophthalmol	Association of Myopia and Intraocular Pressure With Retinal Detachment in European Descent Participants of the UK Biobank Cohort: A Mendelian Randomization Study.	Intraocular pressure	101,939 European ancestry cases	NA	11	47349056	NR	MYBPC3	intron_variant	2e-14	0.12	101939	0
rs2697920	11	47349056	cg03732020	NR1H3	-8.19934	33462484	Nat Genet	Genetics of 35 blood and urine biomarkers in the UK Biobank.	Insulin-like growth factor 1 levels	340,567 European ancestry individuals, 5,974 African ancestry individuals, 7,283 South Asian ancestry individuals	NA	11	47349056	NR	MYBPC3	intron_variant	2e-13	0.0184	353824	0
rs2697920	11	47349056	cg03732020	NR1H3	-8.19934	33462484	Nat Genet	Genetics of 35 blood and urine biomarkers in the UK Biobank.	High density lipoprotein cholesterol levels	313,372 European ancestry individuals, 5,573 African ancestry individuals, 6,689 South Asian ancestry individuals	NA	11	47349056	NR	MYBPC3	intron_variant	2e-35	0.0326	325634	0
rs270601	5	132321304	cg17394978	IRF1	-13.1664	33414548	Nat Genet	A cross-platform approach identifies genetic regulators of human metabolism and health.	Octadecenoylcarnitine levels	15,967 Caucasian ancestry individuals	NA	5	132321304	NA	MIR3936HG, SLC22A4	intron_variant	2e-26	10.625	15967	0
rs270601	5	132321304	cg17394978	IRF1	-13.1664	33414548	Nat Genet	A cross-platform approach identifies genetic regulators of human metabolism and health.	Octadecandienylcarnitine levels	31,129 Caucasian ancestry individuals	NA	5	132321304	NA	MIR3936HG, SLC22A4	intron_variant	2e-49	14.786	31129	0
rs270605	5	132316118	cg17394978	IRF1	-57.1928	33414548	Nat Genet	A cross-platform approach identifies genetic regulators of human metabolism and health.	Propionylcarnitine levels	32,590 Caucasian ancestry individuals	NA	5	132316118	NA	SLC22A4, MIR3936HG	intron_variant	5e-60	16.336	32590	0
rs270610	5	132292147	cg17394978	IRF1	-14.1602	35213538	PLoS Biol	Characterising metabolomic signatures of lipid-modifying therapies through drug target mendelian randomisation.	Free cholesterol to total lipids ratio in very small VLDL	115,082 European ancestry individuals	NA	5	132292147	NA	P4HA2	intron_variant	3e-08	0.0248276	115082	0
rs270613	5	132304890	cg17394978	IRF1	-57.2982	33414548	Nat Genet	A cross-platform approach identifies genetic regulators of human metabolism and health.	Octadecanoylcarnitine levels	30,138 Caucasian ancestry individuals	NA	5	132304890	NA	SLC22A4	intron_variant	5e-35	12.347	30138	0
rs2710251	2	218678710	cg21188652	RQCD1	-84.5187	32888493	Cell	Trans-ethnic and Ancestry-Specific Blood-Cell Genetics in 746,667 Individuals from 5 Global Populations.	Hemoglobin concentration	746,431 African American or Afro-Caribbean, African ancestry, European ancestry, East Asian ancestry, Hispanic or Latin American and South Asian ancestry individuals	NA	2	218678710	NR	STK36	intron_variant	2e-28	NA	746431	0
rs2718146	7	134974575	cg20830848	C7orf49	-9.2739	32888494	Cell	The Polygenic and Monogenic Basis of Blood Traits and Diseases.	Hemoglobin	408,112 British individuals	NA	7	134974575	CALD1	CALD1 - AGBL3	intron_variant	2e-10	0.0147056	408112	0
rs272869	5	132342304	cg17394978	IRF1	-50.6219	28443625	Nat Commun	Genome-wide meta-analysis of 241,258 adults accounting for smoking behaviour identifies novel loci for obesity traits.	Waist circumference adjusted for BMI (adjusted for smoking behaviour)	97,400 European ancestry women, 63,892 European ancestry men, 5,829 European ancestry individuals, 10,500 African American/Afro-Caribbean ancestry women, 2,706 African American/Afro-Caribbean ancestry men, 1,030 Indian Asian ancestry women, 7,648 Indian Asian ancestry men, 1,793 Filipino ancestry women, 2,944 Hispanic/Latino ancestry women, 1,764 Hispanic/Latino ancestry men	21,496 European ancestry women, 24,385 European ancestry men, 118,364 European ancestry individuals, 2,326 African American/Afro-Caribbean ancestry women, 855 African American/Afro-Caribbean ancestry men	5	132342304	SLC22A4	MIR3936HG, SLC22A4	intron_variant	2e-08	0.0194	195506	167426
rs272869	5	132342304	cg17394978	IRF1	-50.6219	25673412	Nature	New genetic loci link adipose and insulin biology to body fat distribution.	Waist circumference adjusted for body mass index	up to 56,910 European ancestry men, up to 86,570 European ancestry women	up to 36,570 European ancestry men, 30,172 European ancestry women, 915 Filipino ancestry men, 735 Filipino ancestry women, 2,351 African American/Afro-Caribbean ancestry men, 6,258 African American/Afro-Caribbean ancestry women, 2,285 South Asian ancestry men, 506 South Asian ancestry women, 195 Seychellois ancestry men, 266 Seychellois ancestry women	5	132342304	SLC22A4	MIR3936HG, SLC22A4	intron_variant	7e-10	0.0212	143480	80253
rs272869	5	132342304	cg17394978	IRF1	-50.6219	33414548	Nat Genet	A cross-platform approach identifies genetic regulators of human metabolism and health.	Acetylcarnitine levels	31,008 Caucasian ancestry individuals	NA	5	132342304	NA	MIR3936HG, SLC22A4	intron_variant	1e-46	14.349	31008	0
rs272869	5	132342304	cg17394978	IRF1	-50.6219	28443625	Nat Commun	Genome-wide meta-analysis of 241,258 adults accounting for smoking behaviour identifies novel loci for obesity traits.	Waist circumference adjusted for BMI (joint analysis main effects and smoking interaction)	97,400 European ancestry women, 63,892 European ancestry men, 5,829 European ancestry individuals, 10,500 African American/Afro-Caribbean ancestry women, 2,706 African American/Afro-Caribbean ancestry men, 1,030 Indian Asian ancestry women, 7,648 Indian Asian ancestry men, 1,793 Filipino ancestry women, 2,944 Hispanic/Latino ancestry women, 1,764 Hispanic/Latino ancestry men	21,496 European ancestry women, 24,385 European ancestry men, 118,364 European ancestry individuals, 2,326 African American/Afro-Caribbean ancestry women, 855 African American/Afro-Caribbean ancestry men	5	132342304	SLC22A4	MIR3936HG, SLC22A4	intron_variant	2e-08	NA	195506	167426
rs272883	5	132333005	cg17394978	IRF1	-13.0934	33414548	Nat Genet	A cross-platform approach identifies genetic regulators of human metabolism and health.	Hexadecanoylcarnitine levels	30,915 Caucasian ancestry individuals	NA	5	132333005	NA	MIR3936HG, SLC22A4	intron_variant	3e-43	13.797	30915	0
rs272884	5	132332961	cg17394978	IRF1	-57.3157	33414548	Nat Genet	A cross-platform approach identifies genetic regulators of human metabolism and health.	Butyrylcarnitine levels	30,694 Caucasian ancestry individuals	NA	5	132332961	NA	MIR3936HG, SLC22A4	intron_variant	2e-23	9.972	30694	0
rs272888	5	132329730	cg17394978	IRF1	-13.0491	35213538	PLoS Biol	Characterising metabolomic signatures of lipid-modifying therapies through drug target mendelian randomisation.	Ratio of docosahexaenoic acid to total fatty acid levels	115,006 European ancestry individuals	NA	5	132329730	NA	MIR3936HG, SLC22A4	intron_variant	9e-09	0.0252022	115006	0
rs272888	5	132329730	cg17394978	IRF1	-13.0491	35213538	PLoS Biol	Characterising metabolomic signatures of lipid-modifying therapies through drug target mendelian randomisation.	Ratio of omega-3 fatty acids to total fatty acids	115,006 European ancestry individuals	NA	5	132329730	NA	MIR3936HG, SLC22A4	intron_variant	8e-11	0.028298	115006	0
rs272889	5	132329685	cg17394978	IRF1	-50.4737	34594039	Nat Genet	A cross-population atlas of genetic associations for 220 human phenotypes.	Serum uric acid levels	343,836 European ancestry individuals, 129,405 East Asian ancestry individuals	NA	5	132329685	NA	SLC22A4, MIR3936HG	intron_variant	2e-12	0.013	473241	0
rs2732895	7	134974489	cg20830848	C7orf49	-9.18621	32888494	Cell	The Polygenic and Monogenic Basis of Blood Traits and Diseases.	Red blood cell count	408,112 British individuals	NA	7	134974489	CALD1	CALD1 - AGBL3	intron_variant	1e-09	0.0141801	408112	0
rs2732895	7	134974489	cg20830848	C7orf49	-9.18621	32888493	Cell	Trans-ethnic and Ancestry-Specific Blood-Cell Genetics in 746,667 Individuals from 5 Global Populations.	Hematocrit	737,823 African American or Afro-Caribbean, African ancestry, European ancestry, East Asian ancestry, Hispanic or Latin American and South Asian ancestry individuals	NA	7	134974489	NR	CALD1 - AGBL3	intron_variant	3e-13	NA	737823	0
rs2732895	7	134974489	cg20830848	C7orf49	-9.18621	32888493	Cell	Trans-ethnic and Ancestry-Specific Blood-Cell Genetics in 746,667 Individuals from 5 Global Populations.	Hematocrit	562,259 European ancestry individuals	NA	7	134974489	NR	CALD1 - AGBL3	intron_variant	3e-15	0.015422	562259	0
rs2732895	7	134974489	cg20830848	C7orf49	-9.18621	32888494	Cell	The Polygenic and Monogenic Basis of Blood Traits and Diseases.	Hematocrit	408,112 British individuals	NA	7	134974489	CALD1	CALD1 - AGBL3	intron_variant	2e-12	0.0165117	408112	0
rs2732895	7	134974489	cg20830848	C7orf49	-9.18621	30595370	Am J Hum Genet	Leveraging Polygenic Functional Enrichment to Improve GWAS Power.	Red blood cell count	approximately 445,000 European ancestry individuals	NA	7	134974489	NA	CALD1 - AGBL3	intron_variant	7e-09	NA	445000	0
rs2736154	6	31739073	cg02932780	VARS	-13.7117	32376654	BMJ	Use of genetic variation to separate the effects of early and later life adiposity on disease risk: mendelian randomisation study.	Adult body size	453,169 European ancestry individuals	NA	6	31739073	CLIC1	CLIC1, CLIC1, CLIC1, CLIC1, CLIC1, CLIC1, CLIC1	intron_variant	4e-08	0.0109563	453169	0
rs2736154	6	31739073	cg06857094	VARS	-13.1643	32376654	BMJ	Use of genetic variation to separate the effects of early and later life adiposity on disease risk: mendelian randomisation study.	Adult body size	453,169 European ancestry individuals	NA	6	31739073	CLIC1	CLIC1, CLIC1, CLIC1, CLIC1, CLIC1, CLIC1, CLIC1	intron_variant	4e-08	0.0109563	453169	0
rs2736155	6	31637422	cg25251478	DDR1	-7.84923	34021172	Sci Rep	GWAS of allometric body-shape indices in UK Biobank identifies loci suggesting associations with morphogenesis, organogenesis, adrenal cell renewal and cancer.	Waist-to-hip ratio adjusted for BMI	186,825 British ancestry men	NA	6	31637422	PRRC2A	PRRC2A, PRRC2A, PRRC2A, PRRC2A, PRRC2A, PRRC2A, PRRC2A	non_coding_transcript_exon_variant	6e-10	0.0194264	186825	0
rs2736155	6	31637422	cg25251478	DDR1	-7.84923	34741163	Nat Genet	Genome-wide analysis of 53,400 people with irritable bowel syndrome highlights shared genetic pathways with mood and anxiety disorders.	Irritable bowel syndrome	53,400 European ancestry cases, 433,201 European ancestry controls	205,252 European ancestry cases, 1,384,055 European ancestry controls	6	31637422	NR	PRRC2A, PRRC2A, PRRC2A, PRRC2A, PRRC2A, PRRC2A, PRRC2A	non_coding_transcript_exon_variant	3e-12	0.0223002	486601	1589307
rs2736155	6	31637422	cg25251478	DDR1	-7.84923	34021172	Sci Rep	GWAS of allometric body-shape indices in UK Biobank identifies loci suggesting associations with morphogenesis, organogenesis, adrenal cell renewal and cancer.	Waist-hip index	186,825 British ancestry men	NA	6	31637422	PRRC2A	PRRC2A, PRRC2A, PRRC2A, PRRC2A, PRRC2A, PRRC2A, PRRC2A	non_coding_transcript_exon_variant	8e-09	0.0180894	186825	0
rs2736155	6	31637422	cg25251478	DDR1	-7.84923	33859377	Nat Hum Behav	Symptom-level modelling unravels the shared genetic architecture of anxiety and depression.	Anxiety	at least 23,606 European ancestry cases, at least 113,351 European ancestry controls	624,615 European ancestry cases, 1,310,854 European ancestry controls	6	31637422	PRRC2A	PRRC2A, PRRC2A, PRRC2A, PRRC2A, PRRC2A, PRRC2A, PRRC2A	non_coding_transcript_exon_variant	5e-18	0.0195834	136957	1935469
rs2736155	6	31637422	cg02932780	VARS	-11.0435	34021172	Sci Rep	GWAS of allometric body-shape indices in UK Biobank identifies loci suggesting associations with morphogenesis, organogenesis, adrenal cell renewal and cancer.	Waist-to-hip ratio adjusted for BMI	186,825 British ancestry men	NA	6	31637422	PRRC2A	PRRC2A, PRRC2A, PRRC2A, PRRC2A, PRRC2A, PRRC2A, PRRC2A	non_coding_transcript_exon_variant	6e-10	0.0194264	186825	0
rs2736155	6	31637422	cg02932780	VARS	-11.0435	34741163	Nat Genet	Genome-wide analysis of 53,400 people with irritable bowel syndrome highlights shared genetic pathways with mood and anxiety disorders.	Irritable bowel syndrome	53,400 European ancestry cases, 433,201 European ancestry controls	205,252 European ancestry cases, 1,384,055 European ancestry controls	6	31637422	NR	PRRC2A, PRRC2A, PRRC2A, PRRC2A, PRRC2A, PRRC2A, PRRC2A	non_coding_transcript_exon_variant	3e-12	0.0223002	486601	1589307
rs2736155	6	31637422	cg02932780	VARS	-11.0435	34021172	Sci Rep	GWAS of allometric body-shape indices in UK Biobank identifies loci suggesting associations with morphogenesis, organogenesis, adrenal cell renewal and cancer.	Waist-hip index	186,825 British ancestry men	NA	6	31637422	PRRC2A	PRRC2A, PRRC2A, PRRC2A, PRRC2A, PRRC2A, PRRC2A, PRRC2A	non_coding_transcript_exon_variant	8e-09	0.0180894	186825	0
rs2736155	6	31637422	cg02932780	VARS	-11.0435	33859377	Nat Hum Behav	Symptom-level modelling unravels the shared genetic architecture of anxiety and depression.	Anxiety	at least 23,606 European ancestry cases, at least 113,351 European ancestry controls	624,615 European ancestry cases, 1,310,854 European ancestry controls	6	31637422	PRRC2A	PRRC2A, PRRC2A, PRRC2A, PRRC2A, PRRC2A, PRRC2A, PRRC2A	non_coding_transcript_exon_variant	5e-18	0.0195834	136957	1935469
rs2736155	6	31637422	cg06857094	VARS	-7.3292	34021172	Sci Rep	GWAS of allometric body-shape indices in UK Biobank identifies loci suggesting associations with morphogenesis, organogenesis, adrenal cell renewal and cancer.	Waist-to-hip ratio adjusted for BMI	186,825 British ancestry men	NA	6	31637422	PRRC2A	PRRC2A, PRRC2A, PRRC2A, PRRC2A, PRRC2A, PRRC2A, PRRC2A	non_coding_transcript_exon_variant	6e-10	0.0194264	186825	0
rs2736155	6	31637422	cg06857094	VARS	-7.3292	34741163	Nat Genet	Genome-wide analysis of 53,400 people with irritable bowel syndrome highlights shared genetic pathways with mood and anxiety disorders.	Irritable bowel syndrome	53,400 European ancestry cases, 433,201 European ancestry controls	205,252 European ancestry cases, 1,384,055 European ancestry controls	6	31637422	NR	PRRC2A, PRRC2A, PRRC2A, PRRC2A, PRRC2A, PRRC2A, PRRC2A	non_coding_transcript_exon_variant	3e-12	0.0223002	486601	1589307
rs2736155	6	31637422	cg06857094	VARS	-7.3292	34021172	Sci Rep	GWAS of allometric body-shape indices in UK Biobank identifies loci suggesting associations with morphogenesis, organogenesis, adrenal cell renewal and cancer.	Waist-hip index	186,825 British ancestry men	NA	6	31637422	PRRC2A	PRRC2A, PRRC2A, PRRC2A, PRRC2A, PRRC2A, PRRC2A, PRRC2A	non_coding_transcript_exon_variant	8e-09	0.0180894	186825	0
rs2736155	6	31637422	cg06857094	VARS	-7.3292	33859377	Nat Hum Behav	Symptom-level modelling unravels the shared genetic architecture of anxiety and depression.	Anxiety	at least 23,606 European ancestry cases, at least 113,351 European ancestry controls	624,615 European ancestry cases, 1,310,854 European ancestry controls	6	31637422	PRRC2A	PRRC2A, PRRC2A, PRRC2A, PRRC2A, PRRC2A, PRRC2A, PRRC2A	non_coding_transcript_exon_variant	5e-18	0.0195834	136957	1935469
rs2736171	6	31627710	cg25251478	DDR1	-9.26224	34021172	Sci Rep	GWAS of allometric body-shape indices in UK Biobank identifies loci suggesting associations with morphogenesis, organogenesis, adrenal cell renewal and cancer.	Hip circumference adjusted for BMI	219,872 British ancestry women	NA	6	31627710	PRRC2A	PRRC2A, PRRC2A, PRRC2A, PRRC2A, PRRC2A, PRRC2A, PRRC2A	intron_variant	3e-09	0.0173452	219872	0
rs2736176	6	31619784	cg25251478	DDR1	-10.0547	32109421	Am J Hum Genet	Genome-Wide Association Analysis in Humans Links Nucleotide Metabolism to Leukocyte Telomere Length.	Leukocyte telomere length	78,592 European ancestry individuals	NA	6	31619784	PRRC2A	AIF1 - PRRC2A	regulatory_region_variant	4e-10	0.035	78592	0
rs2736176	6	31619784	cg25251478	DDR1	-10.0547	35530816	Cell Genom	Genetic determinants of telomere length from 109,122 ancestrally diverse whole-genome sequences in TOPMed.	Telomere length	51,654 European ancestry individuals, 29,260 African ancestry individuals, 18,091 Hispanic or Latin American individuals, 5,683 Asian ancestry individuals, 4,503 individuals	NA	6	31619784	NA	AIF1 - PRRC2A	regulatory_region_variant	2e-09	NA	109191	0
rs2736429	6	31852866	cg21462693	NOTCH4	-7.38544	29500382	Nat Commun	Item-level analyses reveal genetic heterogeneity in neuroticism.	Feeling nervous	373,121 European ancestry individuals	NA	6	31852866	NR	SNHG32 - NEU1	regulatory_region_variant	6e-12	6.89	373121	0
rs2736429	6	31852866	cg27198696	LY6G6E	-9.77719	29500382	Nat Commun	Item-level analyses reveal genetic heterogeneity in neuroticism.	Feeling nervous	373,121 European ancestry individuals	NA	6	31852866	NR	SNHG32 - NEU1	regulatory_region_variant	6e-12	6.89	373121	0
rs2736600	11	61938539	cg24803614	FTH1	-9.25493	30595370	Am J Hum Genet	Leveraging Polygenic Functional Enrichment to Improve GWAS Power.	Lung function (FVC)	approximately 372,000 European ancestry individuals	NA	11	61938539	NA	RNU6-1243P - BEST1	intergenic_variant	6e-13	NA	372000	0
rs273909	5	132331660	cg17394978	IRF1	-19.2388	29212778	Circ Res	Identification of 64 Novel Genetic Loci Provides an Expanded View on the Genetic Architecture of Coronary Artery Disease.	Coronary artery disease	88,192 cases, 162,544 controls	34,541 cases, 261,984 controls	5	132331660	LOC553103, SLC22A4	MIR3936HG, SLC22A4	intron_variant	3e-10	0.0534	250736	296525
rs273909	5	132331660	cg17394978	IRF1	-19.2388	29212778	Circ Res	Identification of 64 Novel Genetic Loci Provides an Expanded View on the Genetic Architecture of Coronary Artery Disease.	Coronary artery disease	up to 122,733 cases, up to 424,528 controls	NA	5	132331660	LOC553103, SLC22A4	MIR3936HG, SLC22A4	intron_variant	5e-10	0.0488	547261	0
rs273909	5	132331660	cg17394978	IRF1	-19.2388	36474045	Nat Genet	Discovery and systematic characterization of risk variants and genes for coronary artery disease in over a million participants.	Coronary artery disease	181,522 European ancestry, unknown cases, 984,168 European ancestry, unknown controls	NA	5	132331660	NA	MIR3936HG, SLC22A4	intron_variant	5e-10	NA	1165690	0
rs273912	5	132325656	cg17394978	IRF1	-13.0319	35692035	BMC Med	Role of circulating polyunsaturated fatty acids on cardiovascular diseases risk: analysis using Mendelian randomization and fatty acid genetic association data from over 114,000 UK Biobank participants.	Circulating docosahexaenoic acid levels	114,999 European ancestry individuals	NA	5	132325656	NA	MIR3936HG, SLC22A4	intron_variant	4e-09	0.026	114999	0
rs273912	5	132325656	cg17394978	IRF1	-13.0319	35213538	PLoS Biol	Characterising metabolomic signatures of lipid-modifying therapies through drug target mendelian randomisation.	Docosahexaenoic acid levels	115,006 European ancestry individuals	NA	5	132325656	NA	MIR3936HG, SLC22A4	intron_variant	1e-09	0.0260377	115006	0
rs273917	5	132323925	cg17394978	IRF1	-13.0326	35213538	PLoS Biol	Characterising metabolomic signatures of lipid-modifying therapies through drug target mendelian randomisation.	Degree of unsaturation	115,006 European ancestry individuals	NA	5	132323925	NA	MIR3936HG, SLC22A4	intron_variant	1e-14	0.0330783	115006	0
rs2740752	17	48587246	cg00842549	HOXB3	-8.54581	36224396	Nature	A saturated map of common genetic variants associated with human height.	Height	5,314,291 European ancestry, Hispanic or Latin American, East Asian ancestry, African ancestry, South Asian ancestry individuals	NA	17	48587246	NA	HOXB3, HOXB-AS3	intron_variant	4e-16	0.007	5314291	0
rs2740755	17	48576637	cg12350474		-7.5266	34989438	Genet Epidemiol	Genome-wide pleiotropy analysis identifies novel blood pressure variants and improves its polygenic risk scores.	Blood pressure (pleiotropy model 1 DBP adjusted for estimated causal effects x SBP)	757,601 European ancestry individuals, 318,891 European ancestry, African American or Afro-Caribbean, Native American ancestry, Asian ancestry individuals	NA	17	48576637	NA	HOXB3, HOXB4, HOXB-AS3	3_prime_UTR_variant	8e-09	0.11106	1076492	0
rs2742690	1	3070704	cg12473797	PRDM16	-9.51017	30239722	Hum Mol Genet	Meta-analysis of genome-wide association studies for body fat distribution in 694,649 individuals of European ancestry.	Waist-hip ratio	697,734 European ancestry individuals	NA	1	3070704	NA	PRDM16	intron_variant	9e-12	0.0168	697734	0
rs2742690	1	3070704	cg12473797	PRDM16	-9.51017	35361970	Nat Genet	Polygenic prediction of educational attainment within and between families from genome-wide association analyses in 3 million individuals.	Educational attainment	3,037,499 European ancestry individuals	NA	1	3070704	NA	PRDM16	intron_variant	5e-11	0.00860622	3037499	0
rs27438	5	132077562	cg17394978	IRF1	-27.841	32888494	Cell	The Polygenic and Monogenic Basis of Blood Traits and Diseases.	Eosinophil percentage of white cells	408,112 British individuals	NA	5	132077562	snoZ6	CSF2 - P4HA2-AS1	upstream_gene_variant	5e-75	0.0534585	408112	0
rs27438	5	132077562	cg17394978	IRF1	-27.841	32888494	Cell	The Polygenic and Monogenic Basis of Blood Traits and Diseases.	Eosinophil counts	408,112 British individuals	NA	5	132077562	snoZ6	CSF2 - P4HA2-AS1	upstream_gene_variant	8e-63	0.0489137	408112	0
rs274546	5	132364175	cg17394978	IRF1	-50.907	20881960	Nature	Hundreds of variants clustered in genomic loci and biological pathways affect human height.	Height	133,653 European ancestry individuals	50,074 European ancestry individuals	5	132364175	SLC22A5	MIR3936HG	intron_variant	7e-16	0.029	133653	50074
rs274551	5	132391988	cg17394978	IRF1	-8.16953	33414548	Nat Genet	A cross-platform approach identifies genetic regulators of human metabolism and health.	Carnitine levels	31,001 Caucasian ancestry individuals	NA	5	132391988	NA	SLC22A5	non_coding_transcript_exon_variant	3e-58	16.093	31001	0
rs274555	5	132387259	cg17394978	IRF1	-71.9978	30593698	Am J Med Genet B Neuropsychiatr Genet	Genomics of body fat percentage may contribute to sex bias in anorexia nervosa.	Fat-free mass	70,700 European ancestry female individuals, 85,261 European ancestry male individuals	NA	5	132387259	NR	SLC22A5	intron_variant	8e-09	0.14208	155961	0
rs274555	5	132387259	cg17394978	IRF1	-71.9978	36224396	Nature	A saturated map of common genetic variants associated with human height.	Height	5,314,291 European ancestry, Hispanic or Latin American, East Asian ancestry, African ancestry, South Asian ancestry individuals	NA	5	132387259	NA	SLC22A5	intron_variant	1e-300	0.035	5314291	0
rs274555	5	132387259	cg17394978	IRF1	-71.9978	34469753	Am J Hum Genet	Genetic determinants of blood-cell traits influence susceptibility to childhood acute lymphoblastic leukemia.	Lymphocyte count	234,778 European ancestry individuals	100,554 European ancestry individuals	5	132387259	NA	SLC22A5	intron_variant	1e-15	NA	234778	100554
rs274555	5	132387259	cg17394978	IRF1	-71.9978	30593698	Am J Med Genet B Neuropsychiatr Genet	Genomics of body fat percentage may contribute to sex bias in anorexia nervosa.	Fat-free mass	70,700 European ancestry female individuals, 85,261 European ancestry male individuals	NA	5	132387259	NR	SLC22A5	intron_variant	2e-16	0.18633	155961	0
rs274555	5	132387259	cg17394978	IRF1	-71.9978	36224396	Nature	A saturated map of common genetic variants associated with human height.	Height	455,180 Hispanic or Latin American individuals	NA	5	132387259	NA	SLC22A5	intron_variant	3e-49	0.0319	455180	0
rs274555	5	132387259	cg17394978	IRF1	-71.9978	30593698	Am J Med Genet B Neuropsychiatr Genet	Genomics of body fat percentage may contribute to sex bias in anorexia nervosa.	Fat-free mass	70,700 European ancestry female individuals, 85,261 European ancestry male individuals	NA	5	132387259	NR	SLC22A5	intron_variant	6e-10	0.22148	155961	0
rs2748424	17	78128784	cg16935597	TMC8;TMC6	-13.938	29403010	Nat Genet	Genetic analysis of quantitative traits in the Japanese population links cell types to complex human diseases.	Mean corpuscular hemoglobin	108,054 Japanese ancestry individuals	NA	17	78128784	TMC6	TMC6	intron_variant	7e-12	0.0453	108054	0
rs2748424	17	78128784	cg16935597	TMC8;TMC6	-13.938	32888493	Cell	Trans-ethnic and Ancestry-Specific Blood-Cell Genetics in 746,667 Individuals from 5 Global Populations.	Mean corpuscular hemoglobin	119,629 East Asian ancestry individuals	NA	17	78128784	NR	TMC6	intron_variant	2e-14	0.047984	119629	0
rs2748424	17	78128784	cg16935597	TMC8;TMC6	-13.938	32888494	Cell	The Polygenic and Monogenic Basis of Blood Traits and Diseases.	Immature fraction of reticulocytes	408,112 British individuals	NA	17	78128784	TMC6	TMC6	intron_variant	4e-21	0.027543	408112	0
rs2748424	17	78128784	cg16935597	TMC8;TMC6	-13.938	33462484	Nat Genet	Genetics of 35 blood and urine biomarkers in the UK Biobank.	Direct bilirubin levels	291,512 European ancestry individuals, 5,007 African ancestry individuals, 6,088 South Asian ancestry individuals	NA	17	78128784	NR	TMC6	intron_variant	6e-10	0.0205	302607	0
rs2748424	17	78128784	cg16935597	TMC8;TMC6	-13.938	34059833	Nat Genet	The trans-ancestral genomic architecture of glycemic traits.	Glycated hemoglobin levels	15,248 Hispanic individuals	NA	17	78128784	TMC6	TMC6	intron_variant	3e-14	0.043	15248	0
rs2748424	17	78128784	cg16935597	TMC8;TMC6	-13.938	27863252	Cell	The Allelic Landscape of Human Blood Cell Trait Variation and Links to Common Complex Disease.	Immature fraction of reticulocytes	170,548 European ancestry individuals	NA	17	78128784	TMC6	TMC6	intron_variant	4e-16	0.0372587	170548	0
rs2748424	17	78128784	cg16935597	TMC8;TMC6	-13.938	27863252	Cell	The Allelic Landscape of Human Blood Cell Trait Variation and Links to Common Complex Disease.	High light scatter reticulocyte percentage of red cells	170,763 European ancestry individuals	NA	17	78128784	TMC6	TMC6	intron_variant	9e-22	0.0443136	170763	0
rs2748424	17	78128784	cg16935597	TMC8;TMC6	-13.938	32888494	Cell	The Polygenic and Monogenic Basis of Blood Traits and Diseases.	High light scatter reticulocyte percentage of red cells	408,112 British individuals	NA	17	78128784	TMC6	TMC6	intron_variant	1e-23	0.0290934	408112	0
rs2748424	17	78128784	cg16935597	TMC8;TMC6	-13.938	29403010	Nat Genet	Genetic analysis of quantitative traits in the Japanese population links cell types to complex human diseases.	Red blood cell count	108,794 Japanese ancestry individuals	NA	17	78128784	TMC6	TMC6	intron_variant	4e-15	0.05188	108794	0
rs2748424	17	78128784	cg16935597	TMC8;TMC6	-13.938	29403010	Nat Genet	Genetic analysis of quantitative traits in the Japanese population links cell types to complex human diseases.	Mean corpuscular volume	108,256 Japanese ancestry individuals	NA	17	78128784	TMC6	TMC6	intron_variant	6e-14	0.04962	108256	0
rs2748425	17	78128765	cg16935597	TMC8;TMC6	-14.9781	27863252	Cell	The Allelic Landscape of Human Blood Cell Trait Variation and Links to Common Complex Disease.	High light scatter reticulocyte count	170,761 European ancestry individuals	NA	17	78128765	TMC6	TMC6	5_prime_UTR_variant	6e-17	0.0386015	170761	0
rs2748425	17	78128765	cg16935597	TMC8;TMC6	-14.9781	34594039	Nat Genet	A cross-population atlas of genetic associations for 220 human phenotypes.	Mean corpuscular volume	129,832 East Asian ancestry individuals	NA	17	78128765	NA	TMC6	5_prime_UTR_variant	3e-23	0.0521447	129832	0
rs2748425	17	78128765	cg16935597	TMC8;TMC6	-14.9781	34594039	Nat Genet	A cross-population atlas of genetic associations for 220 human phenotypes.	Mean corpuscular hemoglobin	128,028 East Asian ancestry individuals	NA	17	78128765	NA	TMC6	5_prime_UTR_variant	2e-16	0.0436131	128028	0
rs2748425	17	78128765	cg16935597	TMC8;TMC6	-14.9781	32888494	Cell	The Polygenic and Monogenic Basis of Blood Traits and Diseases.	High light scatter reticulocyte count	408,112 British individuals	NA	17	78128765	TMC6	TMC6	5_prime_UTR_variant	2e-16	0.0235451	408112	0
rs2748425	17	78128765	cg16935597	TMC8;TMC6	-14.9781	27863252	Cell	The Allelic Landscape of Human Blood Cell Trait Variation and Links to Common Complex Disease.	Red cell distribution width	171,529 European ancestry individuals	NA	17	78128765	TMC6	TMC6	5_prime_UTR_variant	3e-19	0.0408726	171529	0
rs2748425	17	78128765	cg16935597	TMC8;TMC6	-14.9781	27863252	Cell	The Allelic Landscape of Human Blood Cell Trait Variation and Links to Common Complex Disease.	Reticulocyte count	170,641 European ancestry individuals	NA	17	78128765	TMC6	TMC6	5_prime_UTR_variant	1e-13	0.0341678	170641	0
rs2748425	17	78128765	cg16935597	TMC8;TMC6	-14.9781	27863252	Cell	The Allelic Landscape of Human Blood Cell Trait Variation and Links to Common Complex Disease.	Reticulocyte fraction of red cells	170,690 European ancestry individuals	NA	17	78128765	TMC6	TMC6	5_prime_UTR_variant	1e-20	0.0429573	170690	0
rs2748427	17	78125783	cg16935597	TMC8;TMC6	-14.0851	32888493	Cell	Trans-ethnic and Ancestry-Specific Blood-Cell Genetics in 746,667 Individuals from 5 Global Populations.	Mean corpuscular volume	696,882 African American or Afro-Caribbean, African ancestry, European ancestry, East Asian ancestry, Hispanic or Latin American and South Asian ancestry individuals	NA	17	78125783	NR	TMC6	missense_variant	6e-91	NA	696882	0
rs2748427	17	78125783	cg16935597	TMC8;TMC6	-14.0851	32888493	Cell	Trans-ethnic and Ancestry-Specific Blood-Cell Genetics in 746,667 Individuals from 5 Global Populations.	Mean corpuscular volume	544,127 European ancestry individuals	NA	17	78125783	NR	TMC6	missense_variant	4e-75	0.042371	544127	0
rs2748427	17	78125783	cg16935597	TMC8;TMC6	-14.0851	32888493	Cell	Trans-ethnic and Ancestry-Specific Blood-Cell Genetics in 746,667 Individuals from 5 Global Populations.	Mean corpuscular hemoglobin	486,823 European ancestry individuals	NA	17	78125783	NR	TMC6	missense_variant	3e-48	0.03413	486823	0
rs2748427	17	78125783	cg16935597	TMC8;TMC6	-14.0851	32888493	Cell	Trans-ethnic and Ancestry-Specific Blood-Cell Genetics in 746,667 Individuals from 5 Global Populations.	Red blood cell count	727,624 African American or Afro-Caribbean, African ancestry, European ancestry, East Asian ancestry, Hispanic or Latin American and South Asian ancestry individuals	NA	17	78125783	NR	TMC6	missense_variant	8e-75	NA	727624	0
rs2748427	17	78125783	cg16935597	TMC8;TMC6	-14.0851	34059833	Nat Genet	The trans-ancestral genomic architecture of glycemic traits.	Glycated hemoglobin levels	146,806 European ancestry individuals	NA	17	78125783	TMC6	TMC6	missense_variant	1e-48	0.0307	146806	0
rs2748427	17	78125783	cg16935597	TMC8;TMC6	-14.0851	32327693	Commun Biol	Predicted loss and gain of function mutations in ACO1 are associated with erythropoiesis.	Hemoglobin levels	684,122 European ancestry individuals	NA	17	78125783	TMC6	TMC6	missense_variant	3e-13	0.019	684122	0
rs2748427	17	78125783	cg16935597	TMC8;TMC6	-14.0851	32888493	Cell	Trans-ethnic and Ancestry-Specific Blood-Cell Genetics in 746,667 Individuals from 5 Global Populations.	Hematocrit	737,823 African American or Afro-Caribbean, African ancestry, European ancestry, East Asian ancestry, Hispanic or Latin American and South Asian ancestry individuals	NA	17	78125783	NR	TMC6	missense_variant	2e-12	NA	737823	0
rs2748427	17	78125783	cg16935597	TMC8;TMC6	-14.0851	32888493	Cell	Trans-ethnic and Ancestry-Specific Blood-Cell Genetics in 746,667 Individuals from 5 Global Populations.	Mean corpuscular hemoglobin	630,125 African American or Afro-Caribbean, African ancestry, European ancestry, East Asian ancestry, Hispanic or Latin American and South Asian ancestry individuals	NA	17	78125783	NR	TMC6	missense_variant	1e-56	NA	630125	0
rs2748427	17	78125783	cg16935597	TMC8;TMC6	-14.0851	32888493	Cell	Trans-ethnic and Ancestry-Specific Blood-Cell Genetics in 746,667 Individuals from 5 Global Populations.	Hemoglobin concentration	746,431 African American or Afro-Caribbean, African ancestry, European ancestry, East Asian ancestry, Hispanic or Latin American and South Asian ancestry individuals	NA	17	78125783	NR	TMC6	missense_variant	4e-17	NA	746431	0
rs2748427	17	78125783	cg16935597	TMC8;TMC6	-14.0851	29403010	Nat Genet	Genetic analysis of quantitative traits in the Japanese population links cell types to complex human diseases.	Hemoglobin A1c levels	42,790 Japanese ancestry individuals	NA	17	78125783	TMC6	TMC6	missense_variant	7e-14	0.07799	42790	0
rs2748427	17	78125783	cg16935597	TMC8;TMC6	-14.0851	32888493	Cell	Trans-ethnic and Ancestry-Specific Blood-Cell Genetics in 746,667 Individuals from 5 Global Populations.	Red blood cell count	545,203 European ancestry individuals	NA	17	78125783	NR	TMC6	missense_variant	1e-60	0.038575	545203	0
rs2748427	17	78125783	cg16935597	TMC8;TMC6	-14.0851	30595370	Am J Hum Genet	Leveraging Polygenic Functional Enrichment to Improve GWAS Power.	Red blood cell count	approximately 445,000 European ancestry individuals	NA	17	78125783	NA	TMC6	missense_variant	5e-58	NA	445000	0
rs2748427	17	78125783	cg16935597	TMC8;TMC6	-14.0851	34594039	Nat Genet	A cross-population atlas of genetic associations for 220 human phenotypes.	Hemoglobin A1c levels	71,221 East Asian ancestry individuals	NA	17	78125783	NA	TMC6	missense_variant	8e-15	0.041543	71221	0
rs2748427	17	78125783	cg16935597	TMC8;TMC6	-14.0851	27863252	Cell	The Allelic Landscape of Human Blood Cell Trait Variation and Links to Common Complex Disease.	Red blood cell count	172,952 European ancestry individuals	NA	17	78125783	TMC6	TMC6	missense_variant	2e-16	0.0354168	172952	0
rs2748427	17	78125783	cg16935597	TMC8;TMC6	-14.0851	32888493	Cell	Trans-ethnic and Ancestry-Specific Blood-Cell Genetics in 746,667 Individuals from 5 Global Populations.	Red blood cell count	150,708 East Asian ancestry individuals	NA	17	78125783	NR	TMC6	missense_variant	1e-18	0.040776	150708	0
rs2748427	17	78125783	cg16935597	TMC8;TMC6	-14.0851	34594039	Nat Genet	A cross-population atlas of genetic associations for 220 human phenotypes.	Red blood cell count	153,512 East Asian ancestry individuals	NA	17	78125783	NA	TMC6	missense_variant	4e-19	0.0355791	153512	0
rs2748427	17	78125783	cg16935597	TMC8;TMC6	-14.0851	30595370	Am J Hum Genet	Leveraging Polygenic Functional Enrichment to Improve GWAS Power.	Mean corpuscular hemoglobin	approximately 443,000 European ancestry individuals	NA	17	78125783	NA	TMC6	missense_variant	6e-50	NA	443000	0
rs2749141	1	23354739	cg00463859	TCEA3	-13.0035	34021172	Sci Rep	GWAS of allometric body-shape indices in UK Biobank identifies loci suggesting associations with morphogenesis, organogenesis, adrenal cell renewal and cancer.	A body shape index	219,872 British ancestry women	NA	1	23354739	ZNF436	HNRNPR - ZNF436	intergenic_variant	9e-09	0.0229257	219872	0
rs2749141	1	23354739	cg00463859	TCEA3	-13.0035	34021172	Sci Rep	GWAS of allometric body-shape indices in UK Biobank identifies loci suggesting associations with morphogenesis, organogenesis, adrenal cell renewal and cancer.	Waist-hip index	219,872 British ancestry women	NA	1	23354739	ZNF436	HNRNPR - ZNF436	intergenic_variant	4e-08	0.0217377	219872	0
rs2749153	1	23372847	cg00463859	TCEA3	-14.5127	35710981	Nat Genet	Epigenomic and transcriptomic analyses define core cell types, genes and targetable mechanisms for kidney disease.	Estimated glomerular filtration rate (creatinine)	1,205,871 European ancestry individuals, 168,300 East Asian ancestry individuals, 63,553 African ancestry individuals, 23,509 Hispanic or Latin American individuals, 22,103 African American individuals, 21,791 Central Asian or South Asian ancestry individuals, 1,502 Middle Eastern ancestry individuals, 939 other admixed ancestry individuals, 602 Native American ancestry individuals, 150 Asian ancestry individuals, 339 individuals	NA	1	23372847	NA	ZNF436-AS1 - TCEA3	upstream_gene_variant	2e-30	11.459	1508659	0
rs2749153	1	23372847	cg00463859	TCEA3	-14.5127	31152163	Nat Genet	A catalog of genetic loci associated with kidney function from analyses of a million individuals.	Estimated glomerular filtration rate	567,460 European ancestry individuals, 165,726 East Asian ancestry individuals, 13,842 African American individuals, 13,359 South Asian ancestry individuals, 4,961 Hispanic individuals	216,518 European ancestry individuals, 64,204 non-Hispanic black individuals	1	23372847	ZNF436-AS1	ZNF436-AS1 - TCEA3	upstream_gene_variant	3e-26	0.0033	765348	280722
rs2749153	1	23372847	cg00463859	TCEA3	-14.5127	34272381	Nat Commun	Discovery and prioritization of variants and genes for kidney function in >1.2 million individuals.	Estimated glomerular filtration rate (creatinine)	1,004,040 European ancestry individuals, 165,726 East Asian ancestry individuals, 13,842 African American individuals, 13,359 South Asian ancestry individuals, 4,961 Hispanic individuals, 2 individuals	417,288 European ancestry individuals	1	23372847	NA	ZNF436-AS1 - TCEA3	upstream_gene_variant	2e-25	0.0028	1201930	417288
rs2749153	1	23372847	cg00463859	TCEA3	-14.5127	31152163	Nat Genet	A catalog of genetic loci associated with kidney function from analyses of a million individuals.	Estimated glomerular filtration rate	165,726 East Asian ancestry individuals	NA	1	23372847	ZNF436-AS1	ZNF436-AS1 - TCEA3	upstream_gene_variant	6e-10	0.0042	165726	0
rs2749882	14	52048541	cg26923084	NID2	-68.0973	35661827	Commun Biol	Population-scale analysis of common and rare genetic variation associated with hearing loss in adults.	Hearing loss	125,749 European ancestry cases, 469,497 European ancestry controls	NA	14	52048541	NA	NID2	intron_variant	8e-14	0.963	595246	0
rs2753	12	49127889	cg21747160	LMBR1L	-33.6549	36800424	Sci Adv	Genetic architecture of the white matter connectome of the human brain.	Edge-level brain connectivity (multivariate analysis)	30,810 British ancestry individuals	NA	12	49127889	NA	TUBA1B	3_prime_UTR_variant	5e-10	6.20936	30810	0
rs2753960	6	31795067	cg06857094	VARS	-22.1314	34021172	Sci Rep	GWAS of allometric body-shape indices in UK Biobank identifies loci suggesting associations with morphogenesis, organogenesis, adrenal cell renewal and cancer.	Hip circumference adjusted for BMI	186,825 British ancestry men	NA	6	31795067	VARS	VARS1, VARS1, VARS1, VARS1, VARS1, VARS1, VARS1	missense_variant	3e-11	0.0207398	186825	0
rs2753960	6	31795067	cg06857094	VARS	-22.1314	34021172	Sci Rep	GWAS of allometric body-shape indices in UK Biobank identifies loci suggesting associations with morphogenesis, organogenesis, adrenal cell renewal and cancer.	Hip circumference adjusted for BMI	219,872 British ancestry women	NA	6	31795067	VARS	VARS1, VARS1, VARS1, VARS1, VARS1, VARS1, VARS1	missense_variant	1e-08	0.0161747	219872	0
rs2753960	6	31795067	cg06857094	VARS	-22.1314	36477530	Nature	Genetic diversity fuels gene discovery for tobacco and alcohol use.	Age of smoking initiation	728,455 European ancestry, East Asian ancestry, Hispanic or Latin American, African ancestry individuals	NA	6	31795067	NA	VARS1, VARS1, VARS1, VARS1, VARS1, VARS1, VARS1	missense_variant	3e-09	0.0102	728455	0
rs2753960	6	31795067	cg06857094	VARS	-22.1314	34021172	Sci Rep	GWAS of allometric body-shape indices in UK Biobank identifies loci suggesting associations with morphogenesis, organogenesis, adrenal cell renewal and cancer.	A body shape index	219,872 British ancestry women	NA	6	31795067	VARS	VARS1, VARS1, VARS1, VARS1, VARS1, VARS1, VARS1	missense_variant	3e-14	0.0219625	219872	0
rs2753960	6	31795067	cg06857094	VARS	-22.1314	27863252	Cell	The Allelic Landscape of Human Blood Cell Trait Variation and Links to Common Complex Disease.	Monocyte count	170,721 European ancestry individuals	NA	6	31795067	VARS	VARS1, VARS1, VARS1, VARS1, VARS1, VARS1, VARS1	missense_variant	2e-14	0.0277626	170721	0
rs2753960	6	31795067	cg02932780	VARS	-28.6734	34021172	Sci Rep	GWAS of allometric body-shape indices in UK Biobank identifies loci suggesting associations with morphogenesis, organogenesis, adrenal cell renewal and cancer.	Hip circumference adjusted for BMI	186,825 British ancestry men	NA	6	31795067	VARS	VARS1, VARS1, VARS1, VARS1, VARS1, VARS1, VARS1	missense_variant	3e-11	0.0207398	186825	0
rs2753960	6	31795067	cg02932780	VARS	-28.6734	34021172	Sci Rep	GWAS of allometric body-shape indices in UK Biobank identifies loci suggesting associations with morphogenesis, organogenesis, adrenal cell renewal and cancer.	Hip circumference adjusted for BMI	219,872 British ancestry women	NA	6	31795067	VARS	VARS1, VARS1, VARS1, VARS1, VARS1, VARS1, VARS1	missense_variant	1e-08	0.0161747	219872	0
rs2753960	6	31795067	cg02932780	VARS	-28.6734	36477530	Nature	Genetic diversity fuels gene discovery for tobacco and alcohol use.	Age of smoking initiation	728,455 European ancestry, East Asian ancestry, Hispanic or Latin American, African ancestry individuals	NA	6	31795067	NA	VARS1, VARS1, VARS1, VARS1, VARS1, VARS1, VARS1	missense_variant	3e-09	0.0102	728455	0
rs2753960	6	31795067	cg02932780	VARS	-28.6734	34021172	Sci Rep	GWAS of allometric body-shape indices in UK Biobank identifies loci suggesting associations with morphogenesis, organogenesis, adrenal cell renewal and cancer.	A body shape index	219,872 British ancestry women	NA	6	31795067	VARS	VARS1, VARS1, VARS1, VARS1, VARS1, VARS1, VARS1	missense_variant	3e-14	0.0219625	219872	0
rs2753960	6	31795067	cg02932780	VARS	-28.6734	27863252	Cell	The Allelic Landscape of Human Blood Cell Trait Variation and Links to Common Complex Disease.	Monocyte count	170,721 European ancestry individuals	NA	6	31795067	VARS	VARS1, VARS1, VARS1, VARS1, VARS1, VARS1, VARS1	missense_variant	2e-14	0.0277626	170721	0
rs2759409	14	24098095	cg04774505	NRL	-12.4934	36224396	Nature	A saturated map of common genetic variants associated with human height.	Height	5,314,291 European ancestry, Hispanic or Latin American, East Asian ancestry, African ancestry, South Asian ancestry individuals	NA	14	24098095	NA	PCK2, PCK2, NRL	intron_variant	3e-81	0.0134	5314291	0
rs2760975	6	32592994	cg02633767	TAP2	-15.6465	29691431	Sci Rep	Biological Insights Into Muscular Strength: Genetic Findings in the UK Biobank.	Hand grip strength	334,825 British ancestry individuals	NA	6	32592994	HLA-DRB1	HLA-DRB1 - HLA-DQA1	intron_variant	5e-12	0.003	334825	0
rs2760975	6	32592994	cg02633767	TAP2	-15.6465	29691431	Sci Rep	Biological Insights Into Muscular Strength: Genetic Findings in the UK Biobank.	Hand grip strength	223,215 British ancestry individuals	111,610 British ancestry individuals	6	32592994	HLA-DRB1	HLA-DRB1 - HLA-DQA1	intron_variant	1e-09	0.003	223215	111610
rs2760995	6	32606581	cg02633767	TAP2	-19.1537	31511532	Nat Commun	Genome-wide association meta-analyses and fine-mapping elucidate pathways influencing albuminuria.	Urinary albumin-to-creatinine ratio	547,361 European ancestry individuals, 6,795 African American individuals, 6,324 East Asian ancestry individuals, 2,335 South Asian ancestry individuals, 1,442 Hispanic individuals	NA	6	32606581	HLA-DRB	HLA-DRB1 - HLA-DQA1	intron_variant	4e-08	0.014	564257	0
rs2760995	6	32606581	cg02633767	TAP2	-19.1537	31669095	J Allergy Clin Immunol	Shared Genetic and Experimental Links between Obesity-Related Traits and Asthma Subtypes in UK Biobank.	Nonatopic asthma	28,862 European ancestry cases, 422,048 European ancestry controls	NA	6	32606581	NR	HLA-DRB1 - HLA-DQA1	intron_variant	6e-11	NA	450910	0
rs276220	10	104327723	cg26589669	GSTO2	-16.5486	32888493	Cell	Trans-ethnic and Ancestry-Specific Blood-Cell Genetics in 746,667 Individuals from 5 Global Populations.	Mean platelet volume	484,042 African American or Afro-Caribbean, African ancestry, European ancestry, East Asian ancestry, Hispanic or Latin American and South Asian ancestry individuals	NA	10	104327723	NR	ITPRIP	intron_variant	1e-12	NA	484042	0
rs276226	10	104325213	cg26589669	GSTO2	-16.236	32888494	Cell	The Polygenic and Monogenic Basis of Blood Traits and Diseases.	Mean platelet volume	408,112 British individuals	NA	10	104325213	RP11-127L20.3, ITPRIP	ITPRIP, ITPRIP-AS1	intron_variant	6e-10	0.0151134	408112	0
rs2763979	6	31826815	cg27198696	LY6G6E	-10.0697	32887889	Nat Commun	Pan-cancer study detects genetic risk variants and shared genetic basis in two large cohorts.	Cancer (pleiotropy)(bidirectional)	64,962 European ancestry cases, 410,350 European ancestry controls	NA	6	31826815	NA	HSPA1A - HSPA1B	regulatory_region_variant	2e-14	NA	475312	0
rs2763981	6	31872244	cg06857094	VARS	-23.7488	30698716	Am J Epidemiol	Multi-Ancestry Genome-Wide Association Study of Lipid Levels Incorporating Gene-Alcohol Interactions.	LDL cholesterol levels x alcohol consumption (regular vs non-regular drinkers) interaction (2df)	44,831 European ancestry regular drinkers, 3,976 African American regular drinkers, 1,288 Asian ancestry regular drinkers, 827 Hispanic regular drinkers, 11,674 European ancestry non-regular drinkers, 5,894 African American non-regular drinkers, 1,203 Asian ancestry non-regular drinkers, 1,701 Hispanic non-regular drinkers	71,281 European ancestry regular drinkers, 711 African American or Afro-Caribbean regular drinkers, 35,088 Asian ancestry regular drinkers, 3,742 Hispanic regular drinkers, 36,267 European ancestry non-regular drinkers, 1,317 African American or Afro-Caribbean non-regular drinkers, 6,152 Asian ancestry non-regular drinkers, 2,880 Hispanic non-regular drinkers	6	31872244	SLC44A4	SLC44A4, SLC44A4, SLC44A4, SLC44A4, SLC44A4, SLC44A4	intron_variant	3e-11	NA	71394	157438
rs2763981	6	31872244	cg06857094	VARS	-23.7488	30698716	Am J Epidemiol	Multi-Ancestry Genome-Wide Association Study of Lipid Levels Incorporating Gene-Alcohol Interactions.	LDL cholesterol levels x alcohol consumption (drinkers vs non-drinkers) interaction (2df)	56,505 European ancestry current drinkers, 9,870 African American current drinkers, 2,491 Asian ancestry current drinkers, 2,528 Hispanic current drinkers, 33,388 European ancestry non-drinkers, 11,119 African American non-drinkers, 9,959 Asian ancestry non-drinkers, 1,466 Hispanic non-drinkers	107,548 European ancestry current drinkers, 2,028 African American or Afro-Caribbean current drinkers, 41,240 Asian ancestry current drinkers, 6,622 Hispanic individuals, 1,984 Brazilian ancestry individuals, 29,438 European ancestry non-drinkers, 2,447 African American or Afro-Caribbean non-drinkers, 67,191 Asian ancestry non-drinkers, 7,092 Hispanic non-drinkers, 1,668 Brazilian ancestry non-drinkers	6	31872244	SLC44A4	SLC44A4, SLC44A4, SLC44A4, SLC44A4, SLC44A4, SLC44A4	intron_variant	4e-12	NA	127326	267258
rs2763981	6	31872244	cg06857094	VARS	-23.7488	30670697	Nat Commun	Multi-ancestry study of blood lipid levels identifies four loci interacting with physical activity.	Triglycerides x physical activity interaction (2df test)	7,294 African American inactive individuals, 12,832 African American active individuals, 1,352 Asian ancestry inactive individuals, 3,049 Asian ancestry active individuals, 20,622 European ancestry inactive individuals, 51,480 European ancestry active individuals, 2,166 Hispanic or Latin American inactive individuals, 3,486 Hispanic or Latin American active individuals	580 African American inactive individuals, 1,540 African American active individuals, 1,217 South African Black ancestry inactive individuals, 389 South African Black ancestry active individuals, 765 East Asian ancestry inactive individuals, 1,814 East Asian ancestry active individuals, 724 South Asian ancestry inactive individuals, 1,424 South Asian ancestry active individuals, 32,456 European ancestry inactive individuals, 49,510 European ancestry active individuals, 2,619 Hispanic inactive individuals, 8,803 Hispanic active individuals	6	31872244	NR	SLC44A4, SLC44A4, SLC44A4, SLC44A4, SLC44A4, SLC44A4	intron_variant	4e-14	NA	102281	101841
rs2763981	6	31872244	cg06857094	VARS	-23.7488	30698716	Am J Epidemiol	Multi-Ancestry Genome-Wide Association Study of Lipid Levels Incorporating Gene-Alcohol Interactions.	LDL cholesterol levels x alcohol consumption (drinkers vs non-drinkers) interaction (2df)	56,505 European ancestry current drinkers, 9,870 African American current drinkers, 2,491 Asian ancestry current drinkers, 2,528 Hispanic current drinkers, 33,388 European ancestry non-drinkers, 11,119 African American non-drinkers, 9,959 Asian ancestry non-drinkers, 1,466 Hispanic non-drinkers	107,548 European ancestry current drinkers, 2,028 African American or Afro-Caribbean current drinkers, 41,240 Asian ancestry current drinkers, 6,622 Hispanic individuals, 1,984 Brazilian ancestry individuals, 29,438 European ancestry non-drinkers, 2,447 African American or Afro-Caribbean non-drinkers, 67,191 Asian ancestry non-drinkers, 7,092 Hispanic non-drinkers, 1,668 Brazilian ancestry non-drinkers	6	31872244	SLC44A4	SLC44A4, SLC44A4, SLC44A4, SLC44A4, SLC44A4, SLC44A4	intron_variant	7e-12	NA	127326	267258
rs2763981	6	31872244	cg06857094	VARS	-23.7488	34021172	Sci Rep	GWAS of allometric body-shape indices in UK Biobank identifies loci suggesting associations with morphogenesis, organogenesis, adrenal cell renewal and cancer.	Waist-to-hip ratio adjusted for BMI	219,872 British ancestry women	NA	6	31872244	SLC44A4	SLC44A4, SLC44A4, SLC44A4, SLC44A4, SLC44A4, SLC44A4	intron_variant	6e-27	0.0318493	219872	0
rs2763981	6	31872244	cg06857094	VARS	-23.7488	30698716	Am J Epidemiol	Multi-Ancestry Genome-Wide Association Study of Lipid Levels Incorporating Gene-Alcohol Interactions.	LDL cholesterol levels in current drinkers	56,505 European ancestry individuals, 9,870 African American individuals, 2,491 Asian ancestry individuals, 2,528 Hispanic individuals	107,548 European ancestry individuals, 2,028 African American or Afro-Caribbean individuals, 41,240 Asian ancestry individuals, 6,622 Hispanic individuals, 1,984 Brazilian ancestry individuals	6	31872244	SLC44A4	SLC44A4, SLC44A4, SLC44A4, SLC44A4, SLC44A4, SLC44A4	intron_variant	6e-09	1.145	71394	159422
rs2763981	6	31872244	cg06857094	VARS	-23.7488	34021172	Sci Rep	GWAS of allometric body-shape indices in UK Biobank identifies loci suggesting associations with morphogenesis, organogenesis, adrenal cell renewal and cancer.	Hip circumference adjusted for BMI	186,825 British ancestry men	NA	6	31872244	SLC44A4	SLC44A4, SLC44A4, SLC44A4, SLC44A4, SLC44A4, SLC44A4	intron_variant	2e-27	0.0349933	186825	0
rs2763981	6	31872244	cg06857094	VARS	-23.7488	34021172	Sci Rep	GWAS of allometric body-shape indices in UK Biobank identifies loci suggesting associations with morphogenesis, organogenesis, adrenal cell renewal and cancer.	Waist circumference adjusted for body mass index	219,872 British ancestry women	NA	6	31872244	SLC44A4	SLC44A4, SLC44A4, SLC44A4, SLC44A4, SLC44A4, SLC44A4	intron_variant	3e-08	0.0165328	219872	0
rs2763981	6	31872244	cg06857094	VARS	-23.7488	34021172	Sci Rep	GWAS of allometric body-shape indices in UK Biobank identifies loci suggesting associations with morphogenesis, organogenesis, adrenal cell renewal and cancer.	Waist-hip index	219,872 British ancestry women	NA	6	31872244	SLC44A4	SLC44A4, SLC44A4, SLC44A4, SLC44A4, SLC44A4, SLC44A4	intron_variant	3e-25	0.0308309	219872	0
rs2763981	6	31872244	cg06857094	VARS	-23.7488	30698716	Am J Epidemiol	Multi-Ancestry Genome-Wide Association Study of Lipid Levels Incorporating Gene-Alcohol Interactions.	Triglyceride levels in current drinkers	56,505 European ancestry individuals, 9,870 African American individuals, 2,491 Asian ancestry individuals, 2,528 Hispanic individuals	107,548 European ancestry individuals, 2,028 African American or Afro-Caribbean individuals, 41,240 Asian ancestry individuals, 6,622 Hispanic individuals, 1,984 Brazilian ancestry individuals	6	31872244	SLC44A4	SLC44A4, SLC44A4, SLC44A4, SLC44A4, SLC44A4, SLC44A4	intron_variant	6e-14	0.021	71394	159422
rs2763981	6	31872244	cg06857094	VARS	-23.7488	30698716	Am J Epidemiol	Multi-Ancestry Genome-Wide Association Study of Lipid Levels Incorporating Gene-Alcohol Interactions.	Triglyceride levels x alcohol consumption (regular vs non-regular drinkers) interaction (2df)	44,831 European ancestry regular drinkers, 3,976 African American regular drinkers, 1,288 Asian ancestry regular drinkers, 827 Hispanic regular drinkers, 11,674 European ancestry non-regular drinkers, 5,894 African American non-regular drinkers, 1,203 Asian ancestry non-regular drinkers, 1,701 Hispanic non-regular drinkers	71,281 European ancestry regular drinkers, 711 African American or Afro-Caribbean regular drinkers, 35,088 Asian ancestry regular drinkers, 3,742 Hispanic regular drinkers, 36,267 European ancestry non-regular drinkers, 1,317 African American or Afro-Caribbean non-regular drinkers, 6,152 Asian ancestry non-regular drinkers, 2,880 Hispanic non-regular drinkers	6	31872244	SLC44A4	SLC44A4, SLC44A4, SLC44A4, SLC44A4, SLC44A4, SLC44A4	intron_variant	8e-14	NA	71394	157438
rs2763981	6	31872244	cg06857094	VARS	-23.7488	30698716	Am J Epidemiol	Multi-Ancestry Genome-Wide Association Study of Lipid Levels Incorporating Gene-Alcohol Interactions.	LDL cholesterol levels in current drinkers	56,505 European ancestry individuals, 9,870 African American individuals, 2,491 Asian ancestry individuals, 2,528 Hispanic individuals	107,548 European ancestry individuals, 2,028 African American or Afro-Caribbean individuals, 41,240 Asian ancestry individuals, 6,622 Hispanic individuals, 1,984 Brazilian ancestry individuals	6	31872244	SLC44A4	SLC44A4, SLC44A4, SLC44A4, SLC44A4, SLC44A4, SLC44A4	intron_variant	3e-09	1.01	71394	159422
rs2763981	6	31872244	cg06857094	VARS	-23.7488	34021172	Sci Rep	GWAS of allometric body-shape indices in UK Biobank identifies loci suggesting associations with morphogenesis, organogenesis, adrenal cell renewal and cancer.	A body shape index	219,872 British ancestry women	NA	6	31872244	SLC44A4	SLC44A4, SLC44A4, SLC44A4, SLC44A4, SLC44A4, SLC44A4	intron_variant	1e-24	0.0307655	219872	0
rs2763981	6	31872244	cg06857094	VARS	-23.7488	30698716	Am J Epidemiol	Multi-Ancestry Genome-Wide Association Study of Lipid Levels Incorporating Gene-Alcohol Interactions.	Triglyceride levels x alcohol consumption (drinkers vs non-drinkers) interaction (2df)	56,505 European ancestry current drinkers, 9,870 African American current drinkers, 2,491 Asian ancestry current drinkers, 2,528 Hispanic current drinkers, 33,388 European ancestry non-drinkers, 11,119 African American non-drinkers, 9,959 Asian ancestry non-drinkers, 1,466 Hispanic non-drinkers	107,548 European ancestry current drinkers, 2,028 African American or Afro-Caribbean current drinkers, 41,240 Asian ancestry current drinkers, 6,622 Hispanic individuals, 1,984 Brazilian ancestry individuals, 29,438 European ancestry non-drinkers, 2,447 African American or Afro-Caribbean non-drinkers, 67,191 Asian ancestry non-drinkers, 7,092 Hispanic non-drinkers, 1,668 Brazilian ancestry non-drinkers	6	31872244	SLC44A4	SLC44A4, SLC44A4, SLC44A4, SLC44A4, SLC44A4, SLC44A4	intron_variant	3e-19	NA	127326	267258
rs2763981	6	31872244	cg06857094	VARS	-23.7488	30698716	Am J Epidemiol	Multi-Ancestry Genome-Wide Association Study of Lipid Levels Incorporating Gene-Alcohol Interactions.	Triglyceride levels x alcohol consumption (regular vs non-regular drinkers) interaction (2df)	44,831 European ancestry regular drinkers, 3,976 African American regular drinkers, 1,288 Asian ancestry regular drinkers, 827 Hispanic regular drinkers, 11,674 European ancestry non-regular drinkers, 5,894 African American non-regular drinkers, 1,203 Asian ancestry non-regular drinkers, 1,701 Hispanic non-regular drinkers	71,281 European ancestry regular drinkers, 711 African American or Afro-Caribbean regular drinkers, 35,088 Asian ancestry regular drinkers, 3,742 Hispanic regular drinkers, 36,267 European ancestry non-regular drinkers, 1,317 African American or Afro-Caribbean non-regular drinkers, 6,152 Asian ancestry non-regular drinkers, 2,880 Hispanic non-regular drinkers	6	31872244	SLC44A4	SLC44A4, SLC44A4, SLC44A4, SLC44A4, SLC44A4, SLC44A4	intron_variant	1e-18	NA	71394	157438
rs2763981	6	31872244	cg06857094	VARS	-23.7488	30698716	Am J Epidemiol	Multi-Ancestry Genome-Wide Association Study of Lipid Levels Incorporating Gene-Alcohol Interactions.	LDL cholesterol levels x alcohol consumption (regular vs non-regular drinkers) interaction (2df)	44,831 European ancestry regular drinkers, 3,976 African American regular drinkers, 1,288 Asian ancestry regular drinkers, 827 Hispanic regular drinkers, 11,674 European ancestry non-regular drinkers, 5,894 African American non-regular drinkers, 1,203 Asian ancestry non-regular drinkers, 1,701 Hispanic non-regular drinkers	71,281 European ancestry regular drinkers, 711 African American or Afro-Caribbean regular drinkers, 35,088 Asian ancestry regular drinkers, 3,742 Hispanic regular drinkers, 36,267 European ancestry non-regular drinkers, 1,317 African American or Afro-Caribbean non-regular drinkers, 6,152 Asian ancestry non-regular drinkers, 2,880 Hispanic non-regular drinkers	6	31872244	SLC44A4	SLC44A4, SLC44A4, SLC44A4, SLC44A4, SLC44A4, SLC44A4	intron_variant	5e-11	NA	71394	157438
rs2763981	6	31872244	cg06857094	VARS	-23.7488	30698716	Am J Epidemiol	Multi-Ancestry Genome-Wide Association Study of Lipid Levels Incorporating Gene-Alcohol Interactions.	Triglyceride levels x alcohol consumption (drinkers vs non-drinkers) interaction (2df)	56,505 European ancestry current drinkers, 9,870 African American current drinkers, 2,491 Asian ancestry current drinkers, 2,528 Hispanic current drinkers, 33,388 European ancestry non-drinkers, 11,119 African American non-drinkers, 9,959 Asian ancestry non-drinkers, 1,466 Hispanic non-drinkers	107,548 European ancestry current drinkers, 2,028 African American or Afro-Caribbean current drinkers, 41,240 Asian ancestry current drinkers, 6,622 Hispanic individuals, 1,984 Brazilian ancestry individuals, 29,438 European ancestry non-drinkers, 2,447 African American or Afro-Caribbean non-drinkers, 67,191 Asian ancestry non-drinkers, 7,092 Hispanic non-drinkers, 1,668 Brazilian ancestry non-drinkers	6	31872244	SLC44A4	SLC44A4, SLC44A4, SLC44A4, SLC44A4, SLC44A4, SLC44A4	intron_variant	1e-14	NA	127326	267258
rs2763981	6	31872244	cg06857094	VARS	-23.7488	30698716	Am J Epidemiol	Multi-Ancestry Genome-Wide Association Study of Lipid Levels Incorporating Gene-Alcohol Interactions.	Triglyceride levels	89,893 European ancestry individuals, 20,989 African American individuals, 12,450 Asian ancestry individuals, 3,994 HIspanic individuals	136,986 European ancestry individuals, 4,475 African American or Afro-Caribbean individuals, 108,431 Asian ancestry individuals, 13,714 Hispanic individuals, 3,652 Brazilian ancestry individuals	6	31872244	SLC44A4	SLC44A4, SLC44A4, SLC44A4, SLC44A4, SLC44A4, SLC44A4	intron_variant	2e-08	0.021	127326	267258
rs2763981	6	31872244	cg06857094	VARS	-23.7488	30698716	Am J Epidemiol	Multi-Ancestry Genome-Wide Association Study of Lipid Levels Incorporating Gene-Alcohol Interactions.	Triglyceride levels in current drinkers	56,505 European ancestry individuals, 9,870 African American individuals, 2,491 Asian ancestry individuals, 2,528 Hispanic individuals	107,548 European ancestry individuals, 2,028 African American or Afro-Caribbean individuals, 41,240 Asian ancestry individuals, 6,622 Hispanic individuals, 1,984 Brazilian ancestry individuals	6	31872244	SLC44A4	SLC44A4, SLC44A4, SLC44A4, SLC44A4, SLC44A4, SLC44A4	intron_variant	1e-10	0.015	71394	159422
rs2763981	6	31872244	cg02932780	VARS	-21.7993	30698716	Am J Epidemiol	Multi-Ancestry Genome-Wide Association Study of Lipid Levels Incorporating Gene-Alcohol Interactions.	LDL cholesterol levels x alcohol consumption (regular vs non-regular drinkers) interaction (2df)	44,831 European ancestry regular drinkers, 3,976 African American regular drinkers, 1,288 Asian ancestry regular drinkers, 827 Hispanic regular drinkers, 11,674 European ancestry non-regular drinkers, 5,894 African American non-regular drinkers, 1,203 Asian ancestry non-regular drinkers, 1,701 Hispanic non-regular drinkers	71,281 European ancestry regular drinkers, 711 African American or Afro-Caribbean regular drinkers, 35,088 Asian ancestry regular drinkers, 3,742 Hispanic regular drinkers, 36,267 European ancestry non-regular drinkers, 1,317 African American or Afro-Caribbean non-regular drinkers, 6,152 Asian ancestry non-regular drinkers, 2,880 Hispanic non-regular drinkers	6	31872244	SLC44A4	SLC44A4, SLC44A4, SLC44A4, SLC44A4, SLC44A4, SLC44A4	intron_variant	3e-11	NA	71394	157438
rs2763981	6	31872244	cg02932780	VARS	-21.7993	30698716	Am J Epidemiol	Multi-Ancestry Genome-Wide Association Study of Lipid Levels Incorporating Gene-Alcohol Interactions.	LDL cholesterol levels x alcohol consumption (drinkers vs non-drinkers) interaction (2df)	56,505 European ancestry current drinkers, 9,870 African American current drinkers, 2,491 Asian ancestry current drinkers, 2,528 Hispanic current drinkers, 33,388 European ancestry non-drinkers, 11,119 African American non-drinkers, 9,959 Asian ancestry non-drinkers, 1,466 Hispanic non-drinkers	107,548 European ancestry current drinkers, 2,028 African American or Afro-Caribbean current drinkers, 41,240 Asian ancestry current drinkers, 6,622 Hispanic individuals, 1,984 Brazilian ancestry individuals, 29,438 European ancestry non-drinkers, 2,447 African American or Afro-Caribbean non-drinkers, 67,191 Asian ancestry non-drinkers, 7,092 Hispanic non-drinkers, 1,668 Brazilian ancestry non-drinkers	6	31872244	SLC44A4	SLC44A4, SLC44A4, SLC44A4, SLC44A4, SLC44A4, SLC44A4	intron_variant	4e-12	NA	127326	267258
rs2763981	6	31872244	cg02932780	VARS	-21.7993	30670697	Nat Commun	Multi-ancestry study of blood lipid levels identifies four loci interacting with physical activity.	Triglycerides x physical activity interaction (2df test)	7,294 African American inactive individuals, 12,832 African American active individuals, 1,352 Asian ancestry inactive individuals, 3,049 Asian ancestry active individuals, 20,622 European ancestry inactive individuals, 51,480 European ancestry active individuals, 2,166 Hispanic or Latin American inactive individuals, 3,486 Hispanic or Latin American active individuals	580 African American inactive individuals, 1,540 African American active individuals, 1,217 South African Black ancestry inactive individuals, 389 South African Black ancestry active individuals, 765 East Asian ancestry inactive individuals, 1,814 East Asian ancestry active individuals, 724 South Asian ancestry inactive individuals, 1,424 South Asian ancestry active individuals, 32,456 European ancestry inactive individuals, 49,510 European ancestry active individuals, 2,619 Hispanic inactive individuals, 8,803 Hispanic active individuals	6	31872244	NR	SLC44A4, SLC44A4, SLC44A4, SLC44A4, SLC44A4, SLC44A4	intron_variant	4e-14	NA	102281	101841
rs2763981	6	31872244	cg02932780	VARS	-21.7993	30698716	Am J Epidemiol	Multi-Ancestry Genome-Wide Association Study of Lipid Levels Incorporating Gene-Alcohol Interactions.	LDL cholesterol levels x alcohol consumption (drinkers vs non-drinkers) interaction (2df)	56,505 European ancestry current drinkers, 9,870 African American current drinkers, 2,491 Asian ancestry current drinkers, 2,528 Hispanic current drinkers, 33,388 European ancestry non-drinkers, 11,119 African American non-drinkers, 9,959 Asian ancestry non-drinkers, 1,466 Hispanic non-drinkers	107,548 European ancestry current drinkers, 2,028 African American or Afro-Caribbean current drinkers, 41,240 Asian ancestry current drinkers, 6,622 Hispanic individuals, 1,984 Brazilian ancestry individuals, 29,438 European ancestry non-drinkers, 2,447 African American or Afro-Caribbean non-drinkers, 67,191 Asian ancestry non-drinkers, 7,092 Hispanic non-drinkers, 1,668 Brazilian ancestry non-drinkers	6	31872244	SLC44A4	SLC44A4, SLC44A4, SLC44A4, SLC44A4, SLC44A4, SLC44A4	intron_variant	7e-12	NA	127326	267258
rs2763981	6	31872244	cg02932780	VARS	-21.7993	34021172	Sci Rep	GWAS of allometric body-shape indices in UK Biobank identifies loci suggesting associations with morphogenesis, organogenesis, adrenal cell renewal and cancer.	Waist-to-hip ratio adjusted for BMI	219,872 British ancestry women	NA	6	31872244	SLC44A4	SLC44A4, SLC44A4, SLC44A4, SLC44A4, SLC44A4, SLC44A4	intron_variant	6e-27	0.0318493	219872	0
rs2763981	6	31872244	cg02932780	VARS	-21.7993	30698716	Am J Epidemiol	Multi-Ancestry Genome-Wide Association Study of Lipid Levels Incorporating Gene-Alcohol Interactions.	LDL cholesterol levels in current drinkers	56,505 European ancestry individuals, 9,870 African American individuals, 2,491 Asian ancestry individuals, 2,528 Hispanic individuals	107,548 European ancestry individuals, 2,028 African American or Afro-Caribbean individuals, 41,240 Asian ancestry individuals, 6,622 Hispanic individuals, 1,984 Brazilian ancestry individuals	6	31872244	SLC44A4	SLC44A4, SLC44A4, SLC44A4, SLC44A4, SLC44A4, SLC44A4	intron_variant	6e-09	1.145	71394	159422
rs2763981	6	31872244	cg02932780	VARS	-21.7993	34021172	Sci Rep	GWAS of allometric body-shape indices in UK Biobank identifies loci suggesting associations with morphogenesis, organogenesis, adrenal cell renewal and cancer.	Hip circumference adjusted for BMI	186,825 British ancestry men	NA	6	31872244	SLC44A4	SLC44A4, SLC44A4, SLC44A4, SLC44A4, SLC44A4, SLC44A4	intron_variant	2e-27	0.0349933	186825	0
rs2763981	6	31872244	cg02932780	VARS	-21.7993	34021172	Sci Rep	GWAS of allometric body-shape indices in UK Biobank identifies loci suggesting associations with morphogenesis, organogenesis, adrenal cell renewal and cancer.	Waist circumference adjusted for body mass index	219,872 British ancestry women	NA	6	31872244	SLC44A4	SLC44A4, SLC44A4, SLC44A4, SLC44A4, SLC44A4, SLC44A4	intron_variant	3e-08	0.0165328	219872	0
rs2763981	6	31872244	cg02932780	VARS	-21.7993	34021172	Sci Rep	GWAS of allometric body-shape indices in UK Biobank identifies loci suggesting associations with morphogenesis, organogenesis, adrenal cell renewal and cancer.	Waist-hip index	219,872 British ancestry women	NA	6	31872244	SLC44A4	SLC44A4, SLC44A4, SLC44A4, SLC44A4, SLC44A4, SLC44A4	intron_variant	3e-25	0.0308309	219872	0
rs2763981	6	31872244	cg02932780	VARS	-21.7993	30698716	Am J Epidemiol	Multi-Ancestry Genome-Wide Association Study of Lipid Levels Incorporating Gene-Alcohol Interactions.	Triglyceride levels in current drinkers	56,505 European ancestry individuals, 9,870 African American individuals, 2,491 Asian ancestry individuals, 2,528 Hispanic individuals	107,548 European ancestry individuals, 2,028 African American or Afro-Caribbean individuals, 41,240 Asian ancestry individuals, 6,622 Hispanic individuals, 1,984 Brazilian ancestry individuals	6	31872244	SLC44A4	SLC44A4, SLC44A4, SLC44A4, SLC44A4, SLC44A4, SLC44A4	intron_variant	6e-14	0.021	71394	159422
rs2763981	6	31872244	cg02932780	VARS	-21.7993	30698716	Am J Epidemiol	Multi-Ancestry Genome-Wide Association Study of Lipid Levels Incorporating Gene-Alcohol Interactions.	Triglyceride levels x alcohol consumption (regular vs non-regular drinkers) interaction (2df)	44,831 European ancestry regular drinkers, 3,976 African American regular drinkers, 1,288 Asian ancestry regular drinkers, 827 Hispanic regular drinkers, 11,674 European ancestry non-regular drinkers, 5,894 African American non-regular drinkers, 1,203 Asian ancestry non-regular drinkers, 1,701 Hispanic non-regular drinkers	71,281 European ancestry regular drinkers, 711 African American or Afro-Caribbean regular drinkers, 35,088 Asian ancestry regular drinkers, 3,742 Hispanic regular drinkers, 36,267 European ancestry non-regular drinkers, 1,317 African American or Afro-Caribbean non-regular drinkers, 6,152 Asian ancestry non-regular drinkers, 2,880 Hispanic non-regular drinkers	6	31872244	SLC44A4	SLC44A4, SLC44A4, SLC44A4, SLC44A4, SLC44A4, SLC44A4	intron_variant	8e-14	NA	71394	157438
rs2763981	6	31872244	cg02932780	VARS	-21.7993	30698716	Am J Epidemiol	Multi-Ancestry Genome-Wide Association Study of Lipid Levels Incorporating Gene-Alcohol Interactions.	LDL cholesterol levels in current drinkers	56,505 European ancestry individuals, 9,870 African American individuals, 2,491 Asian ancestry individuals, 2,528 Hispanic individuals	107,548 European ancestry individuals, 2,028 African American or Afro-Caribbean individuals, 41,240 Asian ancestry individuals, 6,622 Hispanic individuals, 1,984 Brazilian ancestry individuals	6	31872244	SLC44A4	SLC44A4, SLC44A4, SLC44A4, SLC44A4, SLC44A4, SLC44A4	intron_variant	3e-09	1.01	71394	159422
rs2763981	6	31872244	cg02932780	VARS	-21.7993	34021172	Sci Rep	GWAS of allometric body-shape indices in UK Biobank identifies loci suggesting associations with morphogenesis, organogenesis, adrenal cell renewal and cancer.	A body shape index	219,872 British ancestry women	NA	6	31872244	SLC44A4	SLC44A4, SLC44A4, SLC44A4, SLC44A4, SLC44A4, SLC44A4	intron_variant	1e-24	0.0307655	219872	0
rs2763981	6	31872244	cg02932780	VARS	-21.7993	30698716	Am J Epidemiol	Multi-Ancestry Genome-Wide Association Study of Lipid Levels Incorporating Gene-Alcohol Interactions.	Triglyceride levels x alcohol consumption (drinkers vs non-drinkers) interaction (2df)	56,505 European ancestry current drinkers, 9,870 African American current drinkers, 2,491 Asian ancestry current drinkers, 2,528 Hispanic current drinkers, 33,388 European ancestry non-drinkers, 11,119 African American non-drinkers, 9,959 Asian ancestry non-drinkers, 1,466 Hispanic non-drinkers	107,548 European ancestry current drinkers, 2,028 African American or Afro-Caribbean current drinkers, 41,240 Asian ancestry current drinkers, 6,622 Hispanic individuals, 1,984 Brazilian ancestry individuals, 29,438 European ancestry non-drinkers, 2,447 African American or Afro-Caribbean non-drinkers, 67,191 Asian ancestry non-drinkers, 7,092 Hispanic non-drinkers, 1,668 Brazilian ancestry non-drinkers	6	31872244	SLC44A4	SLC44A4, SLC44A4, SLC44A4, SLC44A4, SLC44A4, SLC44A4	intron_variant	3e-19	NA	127326	267258
rs2763981	6	31872244	cg02932780	VARS	-21.7993	30698716	Am J Epidemiol	Multi-Ancestry Genome-Wide Association Study of Lipid Levels Incorporating Gene-Alcohol Interactions.	Triglyceride levels x alcohol consumption (regular vs non-regular drinkers) interaction (2df)	44,831 European ancestry regular drinkers, 3,976 African American regular drinkers, 1,288 Asian ancestry regular drinkers, 827 Hispanic regular drinkers, 11,674 European ancestry non-regular drinkers, 5,894 African American non-regular drinkers, 1,203 Asian ancestry non-regular drinkers, 1,701 Hispanic non-regular drinkers	71,281 European ancestry regular drinkers, 711 African American or Afro-Caribbean regular drinkers, 35,088 Asian ancestry regular drinkers, 3,742 Hispanic regular drinkers, 36,267 European ancestry non-regular drinkers, 1,317 African American or Afro-Caribbean non-regular drinkers, 6,152 Asian ancestry non-regular drinkers, 2,880 Hispanic non-regular drinkers	6	31872244	SLC44A4	SLC44A4, SLC44A4, SLC44A4, SLC44A4, SLC44A4, SLC44A4	intron_variant	1e-18	NA	71394	157438
rs2763981	6	31872244	cg02932780	VARS	-21.7993	30698716	Am J Epidemiol	Multi-Ancestry Genome-Wide Association Study of Lipid Levels Incorporating Gene-Alcohol Interactions.	LDL cholesterol levels x alcohol consumption (regular vs non-regular drinkers) interaction (2df)	44,831 European ancestry regular drinkers, 3,976 African American regular drinkers, 1,288 Asian ancestry regular drinkers, 827 Hispanic regular drinkers, 11,674 European ancestry non-regular drinkers, 5,894 African American non-regular drinkers, 1,203 Asian ancestry non-regular drinkers, 1,701 Hispanic non-regular drinkers	71,281 European ancestry regular drinkers, 711 African American or Afro-Caribbean regular drinkers, 35,088 Asian ancestry regular drinkers, 3,742 Hispanic regular drinkers, 36,267 European ancestry non-regular drinkers, 1,317 African American or Afro-Caribbean non-regular drinkers, 6,152 Asian ancestry non-regular drinkers, 2,880 Hispanic non-regular drinkers	6	31872244	SLC44A4	SLC44A4, SLC44A4, SLC44A4, SLC44A4, SLC44A4, SLC44A4	intron_variant	5e-11	NA	71394	157438
rs2763981	6	31872244	cg02932780	VARS	-21.7993	30698716	Am J Epidemiol	Multi-Ancestry Genome-Wide Association Study of Lipid Levels Incorporating Gene-Alcohol Interactions.	Triglyceride levels x alcohol consumption (drinkers vs non-drinkers) interaction (2df)	56,505 European ancestry current drinkers, 9,870 African American current drinkers, 2,491 Asian ancestry current drinkers, 2,528 Hispanic current drinkers, 33,388 European ancestry non-drinkers, 11,119 African American non-drinkers, 9,959 Asian ancestry non-drinkers, 1,466 Hispanic non-drinkers	107,548 European ancestry current drinkers, 2,028 African American or Afro-Caribbean current drinkers, 41,240 Asian ancestry current drinkers, 6,622 Hispanic individuals, 1,984 Brazilian ancestry individuals, 29,438 European ancestry non-drinkers, 2,447 African American or Afro-Caribbean non-drinkers, 67,191 Asian ancestry non-drinkers, 7,092 Hispanic non-drinkers, 1,668 Brazilian ancestry non-drinkers	6	31872244	SLC44A4	SLC44A4, SLC44A4, SLC44A4, SLC44A4, SLC44A4, SLC44A4	intron_variant	1e-14	NA	127326	267258
rs2763981	6	31872244	cg02932780	VARS	-21.7993	30698716	Am J Epidemiol	Multi-Ancestry Genome-Wide Association Study of Lipid Levels Incorporating Gene-Alcohol Interactions.	Triglyceride levels	89,893 European ancestry individuals, 20,989 African American individuals, 12,450 Asian ancestry individuals, 3,994 HIspanic individuals	136,986 European ancestry individuals, 4,475 African American or Afro-Caribbean individuals, 108,431 Asian ancestry individuals, 13,714 Hispanic individuals, 3,652 Brazilian ancestry individuals	6	31872244	SLC44A4	SLC44A4, SLC44A4, SLC44A4, SLC44A4, SLC44A4, SLC44A4	intron_variant	2e-08	0.021	127326	267258
rs2763981	6	31872244	cg02932780	VARS	-21.7993	30698716	Am J Epidemiol	Multi-Ancestry Genome-Wide Association Study of Lipid Levels Incorporating Gene-Alcohol Interactions.	Triglyceride levels in current drinkers	56,505 European ancestry individuals, 9,870 African American individuals, 2,491 Asian ancestry individuals, 2,528 Hispanic individuals	107,548 European ancestry individuals, 2,028 African American or Afro-Caribbean individuals, 41,240 Asian ancestry individuals, 6,622 Hispanic individuals, 1,984 Brazilian ancestry individuals	6	31872244	SLC44A4	SLC44A4, SLC44A4, SLC44A4, SLC44A4, SLC44A4, SLC44A4	intron_variant	1e-10	0.015	71394	159422
rs2792703	10	112171932	cg02910987		-11.408	35213538	PLoS Biol	Characterising metabolomic signatures of lipid-modifying therapies through drug target mendelian randomisation.	Ratio of saturated fatty acids to total fatty acids	115,006 European ancestry individuals	NA	10	112171932	NA	GPAM	intron_variant	4e-16	0.0368602	115006	0
rs2792703	10	112171932	cg02910987		-11.408	35213538	PLoS Biol	Characterising metabolomic signatures of lipid-modifying therapies through drug target mendelian randomisation.	Phospholipid levels in medium HDL	115,082 European ancestry individuals	NA	10	112171932	NA	GPAM	intron_variant	1e-18	0.037794	115082	0
rs2792703	10	112171932	cg02910987		-11.408	33339817	Nat Commun	Loss-of-function genomic variants highlight potential therapeutic targets for cardiovascular disease.	Low density lipoprotein cholesterol levels	76,081 European ancestry individuals, 127,395 Japanese ancestry individuals	NA	10	112171932	GPAM	GPAM	intron_variant	2e-11	0.032	203476	0
rs2792703	10	112171932	cg02910987		-11.408	35213538	PLoS Biol	Characterising metabolomic signatures of lipid-modifying therapies through drug target mendelian randomisation.	Total lipid levels in medium HDL	115,082 European ancestry individuals	NA	10	112171932	NA	GPAM	intron_variant	3e-19	0.0382212	115082	0
rs2792703	10	112171932	cg02910987		-11.408	34887591	Nature	The power of genetic diversity in genome-wide association studies of lipids.	High density lipoprotein cholesterol levels	146,492 East Asian ancestry individuals	NA	10	112171932	NA	GPAM	intron_variant	2e-18	0.0431953	146492	0
rs2792703	10	112171932	cg02910987		-11.408	35213538	PLoS Biol	Characterising metabolomic signatures of lipid-modifying therapies through drug target mendelian randomisation.	Triglyceride levels in large HDL	115,082 European ancestry individuals	NA	10	112171932	NA	GPAM	intron_variant	3e-09	0.0259683	115082	0
rs2792735	10	112162067	cg02910987		-11.1957	35213538	PLoS Biol	Characterising metabolomic signatures of lipid-modifying therapies through drug target mendelian randomisation.	Free cholesterol to total lipids ratio in medium HDL	115,082 European ancestry individuals	NA	10	112162067	NA	GPAM	intron_variant	2e-22	0.0398204	115082	0
rs2792735	10	112162067	cg02910987		-11.1957	35213538	PLoS Biol	Characterising metabolomic signatures of lipid-modifying therapies through drug target mendelian randomisation.	Apolipoprotein A1 levels	115,082 European ancestry individuals	NA	10	112162067	NA	GPAM	intron_variant	2e-21	0.0399626	115082	0
rs2792735	10	112162067	cg02910987		-11.1957	35213538	PLoS Biol	Characterising metabolomic signatures of lipid-modifying therapies through drug target mendelian randomisation.	Free cholesterol levels in medium HDL	115,082 European ancestry individuals	NA	10	112162067	NA	GPAM	intron_variant	1e-22	0.0409963	115082	0
rs2792735	10	112162067	cg02910987		-11.1957	35213538	PLoS Biol	Characterising metabolomic signatures of lipid-modifying therapies through drug target mendelian randomisation.	Phosphatidylcholine levels	115,006 European ancestry individuals	NA	10	112162067	NA	GPAM	intron_variant	1e-16	0.0355502	115006	0
rs2792735	10	112162067	cg02910987		-11.1957	35213538	PLoS Biol	Characterising metabolomic signatures of lipid-modifying therapies through drug target mendelian randomisation.	Total esterified cholesterol levels	115,082 European ancestry individuals	NA	10	112162067	NA	GPAM	intron_variant	6e-14	0.0333645	115082	0
rs2792735	10	112162067	cg02910987		-11.1957	35213538	PLoS Biol	Characterising metabolomic signatures of lipid-modifying therapies through drug target mendelian randomisation.	Concentration of medium HDL particles	115,082 European ancestry individuals	NA	10	112162067	NA	GPAM	intron_variant	2e-20	0.0392335	115082	0
rs2792735	10	112162067	cg02910987		-11.1957	32154731	Circ Genom Precis Med	Polygenic Hyperlipidemias and Coronary Artery Disease Risk.	Low density lipoprotein cholesterol levels	324,708 British ancestry individuals	NA	10	112162067	GPAM	GPAM	intron_variant	6e-19	0.0254	324708	0
rs2792735	10	112162067	cg02910987		-11.1957	35213538	PLoS Biol	Characterising metabolomic signatures of lipid-modifying therapies through drug target mendelian randomisation.	Free cholesterol levels in small HDL	115,082 European ancestry individuals	NA	10	112162067	NA	GPAM	intron_variant	2e-08	0.0252039	115082	0
rs2792735	10	112162067	cg02910987		-11.1957	35213538	PLoS Biol	Characterising metabolomic signatures of lipid-modifying therapies through drug target mendelian randomisation.	Total free cholesterol levels	115,082 European ancestry individuals	NA	10	112162067	NA	GPAM	intron_variant	2e-09	0.0268928	115082	0
rs2792735	10	112162067	cg02910987		-11.1957	30275531	Nat Genet	Genetics of blood lipids among ~300,000 multi-ethnic participants of the Million Veteran Program.	HDL cholesterol	215,551 European ancestry individuals, 57,332 African American individuals, 24,743 Hispanic individuals	Up to 319,677 individuals	10	112162067	GPAM	GPAM	intron_variant	6e-21	0.0306	297626	319677
rs2792735	10	112162067	cg02910987		-11.1957	35213538	PLoS Biol	Characterising metabolomic signatures of lipid-modifying therapies through drug target mendelian randomisation.	HDL cholesterol levels	115,082 European ancestry individuals	NA	10	112162067	NA	GPAM	intron_variant	2e-22	0.0400779	115082	0
rs2792735	10	112162067	cg02910987		-11.1957	35213538	PLoS Biol	Characterising metabolomic signatures of lipid-modifying therapies through drug target mendelian randomisation.	Phospholipid levels in IDL	115,082 European ancestry individuals	NA	10	112162067	NA	GPAM	intron_variant	1e-11	0.0300614	115082	0
rs2792735	10	112162067	cg02910987		-11.1957	35213538	PLoS Biol	Characterising metabolomic signatures of lipid-modifying therapies through drug target mendelian randomisation.	Free cholesterol levels in IDL	115,082 European ancestry individuals	NA	10	112162067	NA	GPAM	intron_variant	4e-16	0.036182	115082	0
rs2792735	10	112162067	cg02910987		-11.1957	35213538	PLoS Biol	Characterising metabolomic signatures of lipid-modifying therapies through drug target mendelian randomisation.	Total lipid levels in IDL	115,082 European ancestry individuals	NA	10	112162067	NA	GPAM	intron_variant	8e-16	0.0358031	115082	0
rs2792735	10	112162067	cg02910987		-11.1957	35213538	PLoS Biol	Characterising metabolomic signatures of lipid-modifying therapies through drug target mendelian randomisation.	Sphingomyelin levels	115,006 European ancestry individuals	NA	10	112162067	NA	GPAM	intron_variant	1e-17	0.0367963	115006	0
rs2792735	10	112162067	cg02910987		-11.1957	35213538	PLoS Biol	Characterising metabolomic signatures of lipid-modifying therapies through drug target mendelian randomisation.	Cholesteryl ester levels in IDL	115,082 European ancestry individuals	NA	10	112162067	NA	GPAM	intron_variant	7e-20	0.0405657	115082	0
rs2792735	10	112162067	cg02910987		-11.1957	35213538	PLoS Biol	Characterising metabolomic signatures of lipid-modifying therapies through drug target mendelian randomisation.	Cholesteryl ester levels in medium HDL	115,082 European ancestry individuals	NA	10	112162067	NA	GPAM	intron_variant	1e-18	0.0375175	115082	0
rs2792735	10	112162067	cg02910987		-11.1957	35213538	PLoS Biol	Characterising metabolomic signatures of lipid-modifying therapies through drug target mendelian randomisation.	Free cholesterol levels in large LDL	115,082 European ancestry individuals	NA	10	112162067	NA	GPAM	intron_variant	6e-11	0.0295853	115082	0
rs2792735	10	112162067	cg02910987		-11.1957	35213538	PLoS Biol	Characterising metabolomic signatures of lipid-modifying therapies through drug target mendelian randomisation.	Concentration of HDL particles	115,082 European ancestry individuals	NA	10	112162067	NA	GPAM	intron_variant	2e-17	0.0365904	115082	0
rs2792735	10	112162067	cg02910987		-11.1957	35213538	PLoS Biol	Characterising metabolomic signatures of lipid-modifying therapies through drug target mendelian randomisation.	Phospholipid levels in HDL	115,082 European ancestry individuals	NA	10	112162067	NA	GPAM	intron_variant	4e-23	0.0411117	115082	0
rs2792735	10	112162067	cg02910987		-11.1957	35213538	PLoS Biol	Characterising metabolomic signatures of lipid-modifying therapies through drug target mendelian randomisation.	Total phospholipid levels in lipoprotein particles	115,082 European ancestry individuals	NA	10	112162067	NA	GPAM	intron_variant	4e-15	0.0343205	115082	0
rs2792735	10	112162067	cg02910987		-11.1957	35213538	PLoS Biol	Characterising metabolomic signatures of lipid-modifying therapies through drug target mendelian randomisation.	Total concentration of lipoprotein particles	115,082 European ancestry individuals	NA	10	112162067	NA	GPAM	intron_variant	2e-17	0.036789	115082	0
rs2792735	10	112162067	cg02910987		-11.1957	35213538	PLoS Biol	Characterising metabolomic signatures of lipid-modifying therapies through drug target mendelian randomisation.	Cholesterol levels in medium HDL	115,082 European ancestry individuals	NA	10	112162067	NA	GPAM	intron_variant	1e-19	0.0383863	115082	0
rs2792735	10	112162067	cg02910987		-11.1957	35213538	PLoS Biol	Characterising metabolomic signatures of lipid-modifying therapies through drug target mendelian randomisation.	Concentration of IDL particles	115,082 European ancestry individuals	NA	10	112162067	NA	GPAM	intron_variant	3e-10	0.0286565	115082	0
rs2792735	10	112162067	cg02910987		-11.1957	36376304	Nat Commun	Pleiotropic genetic architecture and novel loci for C-reactive protein levels.	Low-density lipoprotein levels (MTAG)	361,194 European ancestry individuals	NA	10	112162067	NA	GPAM	intron_variant	5e-14	0.01169	361194	0
rs2792735	10	112162067	cg02910987		-11.1957	35213538	PLoS Biol	Characterising metabolomic signatures of lipid-modifying therapies through drug target mendelian randomisation.	Total cholesterol levels	115,082 European ancestry individuals	NA	10	112162067	NA	GPAM	intron_variant	1e-12	0.0316805	115082	0
rs2792735	10	112162067	cg02910987		-11.1957	35213538	PLoS Biol	Characterising metabolomic signatures of lipid-modifying therapies through drug target mendelian randomisation.	Phosphoglycerides levels	115,006 European ancestry individuals	NA	10	112162067	NA	GPAM	intron_variant	5e-15	0.0340459	115006	0
rs2792735	10	112162067	cg02910987		-11.1957	35213538	PLoS Biol	Characterising metabolomic signatures of lipid-modifying therapies through drug target mendelian randomisation.	Cholesteryl ester levels in very small VLDL	115,082 European ancestry individuals	NA	10	112162067	NA	GPAM	intron_variant	1e-12	0.0314089	115082	0
rs2792735	10	112162067	cg02910987		-11.1957	35213538	PLoS Biol	Characterising metabolomic signatures of lipid-modifying therapies through drug target mendelian randomisation.	Cholesterol levels in IDL	115,082 European ancestry individuals	NA	10	112162067	NA	GPAM	intron_variant	5e-19	0.0396353	115082	0
rs2792735	10	112162067	cg02910987		-11.1957	35213538	PLoS Biol	Characterising metabolomic signatures of lipid-modifying therapies through drug target mendelian randomisation.	Total lipid levels in HDL	115,082 European ancestry individuals	NA	10	112162067	NA	GPAM	intron_variant	3e-23	0.0409777	115082	0
rs2792735	10	112162067	cg02910987		-11.1957	35213538	PLoS Biol	Characterising metabolomic signatures of lipid-modifying therapies through drug target mendelian randomisation.	Cholesteryl ester levels in HDL	115,082 European ancestry individuals	NA	10	112162067	NA	GPAM	intron_variant	3e-21	0.0391151	115082	0
rs2792735	10	112162067	cg02910987		-11.1957	35213538	PLoS Biol	Characterising metabolomic signatures of lipid-modifying therapies through drug target mendelian randomisation.	Total cholines levels	115,006 European ancestry individuals	NA	10	112162067	NA	GPAM	intron_variant	3e-16	0.0352837	115006	0
rs2792735	10	112162067	cg02910987		-11.1957	35213538	PLoS Biol	Characterising metabolomic signatures of lipid-modifying therapies through drug target mendelian randomisation.	Cholesterol levels in very small VLDL	115,082 European ancestry individuals	NA	10	112162067	NA	GPAM	intron_variant	7e-10	0.0274591	115082	0
rs2792735	10	112162067	cg02910987		-11.1957	35213538	PLoS Biol	Characterising metabolomic signatures of lipid-modifying therapies through drug target mendelian randomisation.	Free cholesterol levels in HDL	115,082 European ancestry individuals	NA	10	112162067	NA	GPAM	intron_variant	5e-25	0.0420859	115082	0
rs2792751	10	112180571	cg02910987		-10.7954	34887591	Nature	The power of genetic diversity in genome-wide association studies of lipids.	Low density lipoprotein cholesterol levels	40,963 South Asian ancestry individuals, 48,057 Hispanic individuals, 99,432 Admixed African or African ancestry individuals, 146,492 East Asian ancestry individuals, 1,320,016 European ancestry individuals	NA	10	112180571	NA	GPAM	missense_variant	4e-64	NA	1654960	0
rs2792751	10	112180571	cg02910987		-10.7954	34887591	Nature	The power of genetic diversity in genome-wide association studies of lipids.	Total cholesterol levels	1,320,016 European ancestry individuals	NA	10	112180571	NA	GPAM	missense_variant	4e-48	0.0257761	1320016	0
rs2792751	10	112180571	cg02910987		-10.7954	34594039	Nat Genet	A cross-population atlas of genetic associations for 220 human phenotypes.	HDL cholesterol	315,133 European ancestry individuals, 74,970 East Asian ancestry individuals	NA	10	112180571	NA	GPAM	missense_variant	1e-53	0.0359	390103	0
rs2792751	10	112180571	cg02910987		-10.7954	34887591	Nature	The power of genetic diversity in genome-wide association studies of lipids.	Low density lipoprotein cholesterol levels	1,320,016 European ancestry individuals	NA	10	112180571	NA	GPAM	missense_variant	2e-41	0.023866	1320016	0
rs2792751	10	112180571	cg02910987		-10.7954	32203549	PLoS Med	Evaluating the relationship between circulating lipoprotein lipids and apolipoproteins with risk of coronary heart disease: A multivariable Mendelian randomisation analysis.	Apolipoprotein A1 levels	393,193 European ancestry individuals	NA	10	112180571	GPAM	GPAM	missense_variant	2e-65	0.0375265	393193	0
rs2792751	10	112180571	cg02910987		-10.7954	34594039	Nat Genet	A cross-population atlas of genetic associations for 220 human phenotypes.	Triglycerides	343,992 European ancestry individuals, 111,667 East Asian ancestry individuals	NA	10	112180571	NA	GPAM	missense_variant	4e-17	0.0193	455659	0
rs2792751	10	112180571	cg02910987		-10.7954	36376304	Nat Commun	Pleiotropic genetic architecture and novel loci for C-reactive protein levels.	High-density lipoprotein levels (MTAG)	361,194 European ancestry individuals	NA	10	112180571	NA	GPAM	missense_variant	2e-37	0.037363	361194	0
rs2792751	10	112180571	cg02910987		-10.7954	36376304	Nat Commun	Pleiotropic genetic architecture and novel loci for C-reactive protein levels.	Triglyceride levels (MTAG)	361,194 European ancestry individuals	NA	10	112180571	NA	GPAM	missense_variant	1e-10	0.01792	361194	0
rs2792751	10	112180571	cg02910987		-10.7954	34887591	Nature	The power of genetic diversity in genome-wide association studies of lipids.	High density lipoprotein cholesterol levels	1,320,016 European ancestry individuals	NA	10	112180571	NA	GPAM	missense_variant	1e-53	0.0306446	1320016	0
rs2792751	10	112180571	cg02910987		-10.7954	32203549	PLoS Med	Evaluating the relationship between circulating lipoprotein lipids and apolipoproteins with risk of coronary heart disease: A multivariable Mendelian randomisation analysis.	HDL cholesterol levels	403,943 European ancestry individuals	NA	10	112180571	GPAM	GPAM	missense_variant	3e-64	0.0361015	403943	0
rs2792751	10	112180571	cg02910987		-10.7954	36224396	Nature	A saturated map of common genetic variants associated with human height.	Height	5,314,291 European ancestry, Hispanic or Latin American, East Asian ancestry, African ancestry, South Asian ancestry individuals	NA	10	112180571	NA	GPAM	missense_variant	3e-79	0.013	5314291	0
rs2792751	10	112180571	cg02910987		-10.7954	35654975	Nat Genet	A multiancestry genome-wide association study of unexplained chronic ALT elevation as a proxy for nonalcoholic fatty liver disease with histological and radiological validation.	Chronic elevation of alanine aminotransferase (cALT) levels	95,472 European ancestry cases, 68,725 European ancestry controls	NA	10	112180571	NA	GPAM	missense_variant	1e-19	0.072	164197	0
rs2798239	1	112498210	cg04571584	WNT2B	-11.9314	35762941	Invest Ophthalmol Vis Sci	High Blood Pressure and Intraocular Pressure: A Mendelian Randomization Study.	Systolic blood pressure	526,001 European ancestry individuals	NA	1	112498210	NA	WNT2B	intron_variant	3e-18	0.4087	526001	0
rs2798239	1	112498210	cg04571584	WNT2B	-11.9314	34734193	HGG Adv	Multi-Ancestry Genome-wide Association Study Accounting for Gene-Psychosocial Factor Interactions Identifies Novel Loci for Blood Pressure Traits.	Mean arterial pressure x depressive symptoms interaction (2df test)	14,597 African American individuals, 43,335 European ancestry individuals, 2,592 Asian ancestry individuals, 7,926 Hispanic individuals	3,070 African American individuals, 42,700 European ancestry individuals, 3,458 East Asian ancestry individuals, 11,818 Hispanic individuals	1	112498210	NA	WNT2B	intron_variant	4e-10	NA	68450	61046
rs2803606	10	112143069	cg02910987		-8.56882	32888494	Cell	The Polygenic and Monogenic Basis of Blood Traits and Diseases.	White blood cell count	408,112 British individuals	NA	10	112143069	NR	NA - GPAM	intergenic_variant	1e-09	0.0155894	408112	0
rs2803606	10	112143069	cg02910987		-8.56882	32888494	Cell	The Polygenic and Monogenic Basis of Blood Traits and Diseases.	Neutrophil count	408,112 British individuals	NA	10	112143069	NA	NA - GPAM	intergenic_variant	7e-10	0.0158311	408112	0
rs2803619	10	112174626	cg02910987		-10.6284	35213538	PLoS Biol	Characterising metabolomic signatures of lipid-modifying therapies through drug target mendelian randomisation.	Triglycerides to total lipids ratio in IDL	115,082 European ancestry individuals	NA	10	112174626	NA	GPAM	intron_variant	1e-17	0.0378531	115082	0
rs2803619	10	112174626	cg02910987		-10.6284	35213538	PLoS Biol	Characterising metabolomic signatures of lipid-modifying therapies through drug target mendelian randomisation.	Ratio of monounsaturated fatty acids to total fatty acids	115,006 European ancestry individuals	NA	10	112174626	NA	GPAM	intron_variant	9e-10	0.0270958	115006	0
rs2803619	10	112174626	cg02910987		-10.6284	34887591	Nature	The power of genetic diversity in genome-wide association studies of lipids.	Total cholesterol levels	40,963 South Asian ancestry individuals, 48,057 Hispanic individuals, 99,432 Admixed African or African ancestry individuals, 146,492 East Asian ancestry individuals, 1,320,016 European ancestry individuals	NA	10	112174626	NA	GPAM	intron_variant	9e-79	NA	1654960	0
rs2803619	10	112174626	cg02910987		-10.6284	34887591	Nature	The power of genetic diversity in genome-wide association studies of lipids.	High density lipoprotein cholesterol levels	40,963 South Asian ancestry individuals, 48,057 Hispanic individuals, 99,432 Admixed African or African ancestry individuals, 146,492 East Asian ancestry individuals, 1,320,016 European ancestry individuals	NA	10	112174626	NA	GPAM	intron_variant	3e-102	NA	1654960	0
rs2803619	10	112174626	cg02910987		-10.6284	35213538	PLoS Biol	Characterising metabolomic signatures of lipid-modifying therapies through drug target mendelian randomisation.	Ratio of triglycerides to phosphoglycerides	115,006 European ancestry individuals	NA	10	112174626	NA	GPAM	intron_variant	4e-11	0.0282601	115006	0
rs2803619	10	112174626	cg02910987		-10.6284	35213538	PLoS Biol	Characterising metabolomic signatures of lipid-modifying therapies through drug target mendelian randomisation.	Cholesteryl esters to total lipids ratio in very small VLDL	115,082 European ancestry individuals	NA	10	112174626	NA	GPAM	intron_variant	2e-25	0.0450586	115082	0
rs2803619	10	112174626	cg02910987		-10.6284	34887591	Nature	The power of genetic diversity in genome-wide association studies of lipids.	Triglyceride levels	40,963 South Asian ancestry individuals, 48,057 Hispanic individuals, 99,432 Admixed African or African ancestry individuals, 146,492 East Asian ancestry individuals, 1,320,016 European ancestry individuals	NA	10	112174626	NA	GPAM	intron_variant	2e-29	NA	1654960	0
rs2803619	10	112174626	cg02910987		-10.6284	35213538	PLoS Biol	Characterising metabolomic signatures of lipid-modifying therapies through drug target mendelian randomisation.	Triglycerides to total lipids ratio in small HDL	115,082 European ancestry individuals	NA	10	112174626	NA	GPAM	intron_variant	3e-09	0.0260671	115082	0
rs2803619	10	112174626	cg02910987		-10.6284	35213538	PLoS Biol	Characterising metabolomic signatures of lipid-modifying therapies through drug target mendelian randomisation.	Free cholesterol to total lipids ratio in small VLDL	115,082 European ancestry individuals	NA	10	112174626	NA	GPAM	intron_variant	2e-11	0.0296363	115082	0
rs2803619	10	112174626	cg02910987		-10.6284	35213538	PLoS Biol	Characterising metabolomic signatures of lipid-modifying therapies through drug target mendelian randomisation.	Triglycerides to total lipids ratio in medium VLDL	115,082 European ancestry individuals	NA	10	112174626	NA	GPAM	intron_variant	1e-08	0.0248955	115082	0
rs2803619	10	112174626	cg02910987		-10.6284	35213538	PLoS Biol	Characterising metabolomic signatures of lipid-modifying therapies through drug target mendelian randomisation.	Cholesterol to total lipids ratio in medium VLDL	115,082 European ancestry individuals	NA	10	112174626	NA	GPAM	intron_variant	2e-08	0.0244427	115082	0
rs2803619	10	112174626	cg02910987		-10.6284	35213538	PLoS Biol	Characterising metabolomic signatures of lipid-modifying therapies through drug target mendelian randomisation.	Triglycerides to total lipids ratio in very small VLDL	115,082 European ancestry individuals	NA	10	112174626	NA	GPAM	intron_variant	6e-19	0.0388311	115082	0
rs2803619	10	112174626	cg02910987		-10.6284	35213538	PLoS Biol	Characterising metabolomic signatures of lipid-modifying therapies through drug target mendelian randomisation.	Cholesteryl esters to total lipids ratio in IDL	115,082 European ancestry individuals	NA	10	112174626	NA	GPAM	intron_variant	4e-26	0.0475019	115082	0
rs2803619	10	112174626	cg02910987		-10.6284	35213538	PLoS Biol	Characterising metabolomic signatures of lipid-modifying therapies through drug target mendelian randomisation.	Cholesterol to total lipids ratio in IDL	115,082 European ancestry individuals	NA	10	112174626	NA	GPAM	intron_variant	1e-24	0.0460544	115082	0
rs2803619	10	112174626	cg02910987		-10.6284	34887591	Nature	The power of genetic diversity in genome-wide association studies of lipids.	Triglyceride levels	1,320,016 European ancestry individuals	NA	10	112174626	NA	GPAM	intron_variant	2e-21	0.0179132	1320016	0
rs2803619	10	112174626	cg02910987		-10.6284	35213538	PLoS Biol	Characterising metabolomic signatures of lipid-modifying therapies through drug target mendelian randomisation.	Triglycerides to total lipids ratio in large LDL	115,082 European ancestry individuals	NA	10	112174626	NA	GPAM	intron_variant	8e-09	0.0258923	115082	0
rs2803619	10	112174626	cg02910987		-10.6284	35213538	PLoS Biol	Characterising metabolomic signatures of lipid-modifying therapies through drug target mendelian randomisation.	Phospholipids to total lipids ratio in small VLDL	115,082 European ancestry individuals	NA	10	112174626	NA	GPAM	intron_variant	6e-10	0.027193	115082	0
rs2803619	10	112174626	cg02910987		-10.6284	35213538	PLoS Biol	Characterising metabolomic signatures of lipid-modifying therapies through drug target mendelian randomisation.	Free cholesterol to total lipids ratio in large LDL	115,082 European ancestry individuals	NA	10	112174626	NA	GPAM	intron_variant	1e-19	0.039834	115082	0
rs2803619	10	112174626	cg02910987		-10.6284	35213538	PLoS Biol	Characterising metabolomic signatures of lipid-modifying therapies through drug target mendelian randomisation.	Cholesterol to total lipids ratio in very small VLDL	115,082 European ancestry individuals	NA	10	112174626	NA	GPAM	intron_variant	4e-23	0.0432336	115082	0
rs2803619	10	112174626	cg02910987		-10.6284	35213538	PLoS Biol	Characterising metabolomic signatures of lipid-modifying therapies through drug target mendelian randomisation.	Triglycerides to total lipids ratio in small VLDL	115,082 European ancestry individuals	NA	10	112174626	NA	GPAM	intron_variant	3e-08	0.0248417	115082	0
rs2803621	10	112179826	cg02910987		-10.7424	29507422	Nat Genet	A large electronic-health-record-based genome-wide study of serum lipids.	Total cholesterol levels	76,627 European ancestry individuals, 7,795 Hispanic individuals, 6,855 East Asian ancestry individuals, 2,958 African American individuals, 439 South Asian ancestry individuals	NA	10	112179826	NR	GPAM	intron_variant	3e-20	0.042	94674	0
rs2803621	10	112179826	cg02910987		-10.7424	29507422	Nat Genet	A large electronic-health-record-based genome-wide study of serum lipids.	Total cholesterol levels	76,627 European ancestry individuals, 7,795 Hispanic individuals, 6,855 East Asian ancestry individuals, 2,958 African American individuals, 439 South Asian ancestry individuals	NA	10	112179826	NR	GPAM	intron_variant	2e-19	0.045	94674	0
rs2803621	10	112179826	cg02910987		-10.7424	29507422	Nat Genet	A large electronic-health-record-based genome-wide study of serum lipids.	High density lipoprotein cholesterol levels	76,627 European ancestry individuals, 7,795 Hispanic individuals, 6,855 East Asian ancestry individuals, 2,958 African American individuals, 439 South Asian ancestry individuals	NA	10	112179826	NR	GPAM	intron_variant	7e-11	0.027	94674	0
rs2803621	10	112179826	cg02910987		-10.7424	29507422	Nat Genet	A large electronic-health-record-based genome-wide study of serum lipids.	Low density lipoprotein cholesterol levels	76,627 European ancestry individuals, 7,795 Hispanic individuals, 6,855 East Asian ancestry individuals, 2,958 African American individuals, 439 South Asian ancestry individuals	NA	10	112179826	NR	GPAM	intron_variant	1e-19	0.042	94674	0
rs2803621	10	112179826	cg02910987		-10.7424	29507422	Nat Genet	A large electronic-health-record-based genome-wide study of serum lipids.	Low density lipoprotein cholesterol levels	76,627 European ancestry individuals, 7,795 Hispanic individuals, 6,855 East Asian ancestry individuals, 2,958 African American individuals, 439 South Asian ancestry individuals	NA	10	112179826	NR	GPAM	intron_variant	2e-19	0.046	94674	0
rs2803621	10	112179826	cg02910987		-10.7424	29507422	Nat Genet	A large electronic-health-record-based genome-wide study of serum lipids.	High density lipoprotein cholesterol levels	76,627 European ancestry individuals, 7,795 Hispanic individuals, 6,855 East Asian ancestry individuals, 2,958 African American individuals, 439 South Asian ancestry individuals	NA	10	112179826	NR	GPAM	intron_variant	1e-16	0.031	94674	0
rs28061	5	103208177	cg04435885		-19.3587	30804566	Nat Genet	Biological and clinical insights from genetics of insomnia symptoms.	Insomnia symptoms (never/rarely vs. usually)	129,270 European ancestry cases, 108,357 European ancestry controls	17,140 European ancestry cases, 61,850 European ancestry controls	5	103208177	HISPPD1/C5orf30	PPIP5K2	3_prime_UTR_variant	1e-08	1.03	237627	78990
rs281377	19	48703346	cg10404009	MAMSTR;RASIP1	-16.6759	33169155	Schizophr Bull	Genome-Wide Association Studies of Schizophrenia and Bipolar Disorder in a Diverse Cohort of US Veterans.	Schizophrenia	44,794 European ancestry cases, 7,509 African American cases, 1,234 Latino cases, 112,777 European ancestry controls, 8,337 African American controls, 3,090 Latino controls	NA	19	48703346	FUT2	FUT2	missense_variant	2e-08	1.05	177741	0
rs281377	19	48703346	cg10404009	MAMSTR;RASIP1	-16.6759	22001757	Nat Genet	Genome-wide association study identifies loci influencing concentrations of liver enzymes in plasma.	Liver enzyme levels (alkaline phosphatase)	Up to 52,350 European ancestry individuals, up to 8,739 Indian Asian ancestry individuals	NA	19	48703346	FUT2	FUT2	missense_variant	1e-15	1.8	61089	0
rs281377	19	48703346	cg10404009	MAMSTR;RASIP1	-16.6759	35585065	Nat Commun	Large-scale GWAS of food liking reveals genetic determinants and genetic correlations with distinct neurophysiological traits.	Pizza liking	159,347 European ancestry individuals	NA	19	48703346	NA	FUT2	missense_variant	5e-14	0.0269	159347	0
rs281379	19	48711017	cg10404009	MAMSTR;RASIP1	-21.5948	30643251	Nat Genet	Association studies of up to 1.2 million individuals yield new insights into the genetic etiology of tobacco and alcohol use.	Alcohol consumption (drinks per week)	up to 941,280 European ancestry individuals	NA	19	48711017	NR	FUT2 - MAMSTR	downstream_gene_variant	5e-21	0.0137223	941280	0
rs281379	19	48711017	cg10404009	MAMSTR;RASIP1	-21.5948	35585065	Nat Commun	Large-scale GWAS of food liking reveals genetic determinants and genetic correlations with distinct neurophysiological traits.	Lager liking	156,958 European ancestry individuals	NA	19	48711017	NA	FUT2 - MAMSTR	downstream_gene_variant	4e-11	0.023591	156958	0
rs281379	19	48711017	cg10404009	MAMSTR;RASIP1	-21.5948	30643251	Nat Genet	Association studies of up to 1.2 million individuals yield new insights into the genetic etiology of tobacco and alcohol use.	Alcohol consumption (drinks per week) (MTAG)	up to 1,039,210 European ancestry individuals	NA	19	48711017	NR	FUT2 - MAMSTR	downstream_gene_variant	4e-21	0.0125087	1039210	0
rs281379	19	48711017	cg10404009	MAMSTR;RASIP1	-21.5948	33328473	Nat Commun	FUT2-ABO epistasis increases the risk of early childhood asthma and Streptococcus pneumoniae respiratory illnesses.	Childhood asthma with severe exacerbations	2,866 European ancestry cases, 65,415 European ancestry controls	NA	19	48711017	MAMSTR, FUT2	FUT2 - MAMSTR	downstream_gene_variant	3e-09	1.18	68281	0
rs281379	19	48711017	cg10404009	MAMSTR;RASIP1	-21.5948	21102463	Nat Genet	Genome-wide meta-analysis increases to 71 the number of confirmed Crohn's disease susceptibility loci.	Crohn's disease	6,333 European ancestry cases, 15,056 European ancestry controls	15,694 European ancestry cases, 14,026 European ancestry controls, 414 European ancestry trios	19	48711017	FUT2, RASIP1	FUT2 - MAMSTR	downstream_gene_variant	7e-12	1.07	21389	30134
rs281380	19	48711213	cg10404009	MAMSTR;RASIP1	-17.5868	31152163	Nat Genet	A catalog of genetic loci associated with kidney function from analyses of a million individuals.	Estimated glomerular filtration rate	567,460 European ancestry individuals	216,518 European ancestry individuals	19	48711213	MAMSTR	FUT2 - MAMSTR	downstream_gene_variant	7e-15	0.0022	567460	216518
rs281380	19	48711213	cg10404009	MAMSTR;RASIP1	-17.5868	31451708	Nat Commun	Mapping eGFR loci to the renal transcriptome and phenome in the VA Million Veteran Program.	Estimated glomerular filtration rate	70,762 European ancestry diabetic individuals, 152,624 European ancestry non-diabetic individuals, 20,967 African American diabetic individuals, 36,369 African American non-diabetic individuals	567,401 European ancestry individuals, 165,726 East Asian ancestry individuals, 13,359 South Asian ancestry individuals, 13,842 African American ancestry individuals, 4,961 Hispanic ancestry individuals	19	48711213	MAMSTR	FUT2 - MAMSTR	downstream_gene_variant	1e-09	0.0021	280722	765289
rs281380	19	48711213	cg10404009	MAMSTR;RASIP1	-17.5868	34272381	Nat Commun	Discovery and prioritization of variants and genes for kidney function in >1.2 million individuals.	Estimated glomerular filtration rate (creatinine)	1,004,040 European ancestry individuals, 165,726 East Asian ancestry individuals, 13,842 African American individuals, 13,359 South Asian ancestry individuals, 4,961 Hispanic individuals, 2 individuals	417,288 European ancestry individuals	19	48711213	NA	FUT2 - MAMSTR	downstream_gene_variant	2e-17	0.00217941	1201930	417288
rs281380	19	48711213	cg10404009	MAMSTR;RASIP1	-17.5868	31152163	Nat Genet	A catalog of genetic loci associated with kidney function from analyses of a million individuals.	Estimated glomerular filtration rate	567,460 European ancestry individuals, 165,726 East Asian ancestry individuals, 13,842 African American individuals, 13,359 South Asian ancestry individuals, 4,961 Hispanic individuals	216,518 European ancestry individuals, 64,204 non-Hispanic black individuals	19	48711213	MAMSTR	FUT2 - MAMSTR	downstream_gene_variant	7e-17	0.0021	765348	280722
rs281380	19	48711213	cg10404009	MAMSTR;RASIP1	-17.5868	34272381	Nat Commun	Discovery and prioritization of variants and genes for kidney function in >1.2 million individuals.	Blood urea nitrogen levels	679,531 European ancestry individuals, 173,149 individuals	NA	19	48711213	NA	FUT2 - MAMSTR	downstream_gene_variant	5e-19	0.0047	852680	0
rs281380	19	48711213	cg10404009	MAMSTR;RASIP1	-17.5868	34272381	Nat Commun	Discovery and prioritization of variants and genes for kidney function in >1.2 million individuals.	Estimated glomerular filtration rate (creatinine)	1,004,040 European ancestry individuals	417,288 European ancestry individuals	19	48711213	NA	FUT2 - MAMSTR	downstream_gene_variant	9e-13	0.00214464	1004040	417288
rs281380	19	48711213	cg10404009	MAMSTR;RASIP1	-17.5868	35710981	Nat Genet	Epigenomic and transcriptomic analyses define core cell types, genes and targetable mechanisms for kidney disease.	Estimated glomerular filtration rate (creatinine)	1,205,871 European ancestry individuals, 168,300 East Asian ancestry individuals, 63,553 African ancestry individuals, 23,509 Hispanic or Latin American individuals, 22,103 African American individuals, 21,791 Central Asian or South Asian ancestry individuals, 1,502 Middle Eastern ancestry individuals, 939 other admixed ancestry individuals, 602 Native American ancestry individuals, 150 Asian ancestry individuals, 339 individuals	NA	19	48711213	NA	FUT2 - MAMSTR	downstream_gene_variant	9e-23	9.825	1508659	0
rs281386	19	48714048	cg10404009	MAMSTR;RASIP1	-19.5623	34021172	Sci Rep	GWAS of allometric body-shape indices in UK Biobank identifies loci suggesting associations with morphogenesis, organogenesis, adrenal cell renewal and cancer.	Hip circumference adjusted for BMI	219,872 British ancestry women	NA	19	48714048	MAMSTR	MAMSTR	splice_region_variant	4e-08	0.0165621	219872	0
rs281392	19	48661695	cg10404009	MAMSTR;RASIP1	-7.29636	33547301	Nat Commun	Genome-wide association study of serum liver enzymes implicates diverse metabolic and liver pathology.	Serum alkaline phosphatase levels	390,964 European ancestry individuals	105,030 East Asian ancestry individuals	19	48661695	NTN5	SEC1P, NTN5	synonymous_variant	5e-206	30.6	390964	105030
rs281392	19	48661695	cg10404009	MAMSTR;RASIP1	-7.29636	29403010	Nat Genet	Genetic analysis of quantitative traits in the Japanese population links cell types to complex human diseases.	Serum alkaline phosphatase levels	105,030 Japanese ancestry individuals	NA	19	48661695	NR	SEC1P, NTN5	synonymous_variant	3e-32	0.0528	105030	0
rs28157	5	103260136	cg04435885		-12.0093	30595370	Am J Hum Genet	Leveraging Polygenic Functional Enrichment to Improve GWAS Power.	Hypothyroidism	approximately 459,000 European ancestry individuals	NA	5	103260136	NA	MACIR	intron_variant	5e-12	NA	459000	0
rs28157	5	103260136	cg04435885		-12.0093	36093044	iScience	Genetic association and Mendelian randomization for hypothyroidism highlight immune molecular mechanisms.	Hypothyroidism	51,194 European ancestry cases, 443,383 European ancestry controls	17,002 cases, 178,141 controls	5	103260136	NA	MACIR	intron_variant	1e-12	0.061129	494577	195143
rs2817178	1	3130688	cg12473797	PRDM16	-30.3494	36224396	Nature	A saturated map of common genetic variants associated with human height.	Height	5,314,291 European ancestry, Hispanic or Latin American, East Asian ancestry, African ancestry, South Asian ancestry individuals	NA	1	3130688	NA	PRDM16	intron_variant	1e-15	0.0051	5314291	0
rs281862010	6	32665113	cg02633767	TAP2	-20.277	35213538	PLoS Biol	Characterising metabolomic signatures of lipid-modifying therapies through drug target mendelian randomisation.	Cholesterol to total lipids ratio in small LDL	115,082 European ancestry individuals	NA	6	32665113	NA	HLA-DQB1, HLA-DQB1, HLA-DQB1, HLA-DQB1, HLA-DQB1, HLA-DQB1, HLA-DQB1	intron_variant	9e-10	0.048298	115082	0
rs28359827	6	31392866	cg11554728	DPCR1	-15.2281	33272962	Ann Rheum Dis	Meta-analysis of 208370 East Asians identifies 113 susceptibility loci for systemic lupus erythematosus.	Systemic lupus erythematosus	13,377 East Asian ancestry cases, 194,993 East Asian ancestry controls	NA	6	31392867	NR	HLA-S - MICA	intergenic_variant	2e-71	2.916	208370	0
rs28359827	6	31392866	cg25251478	DDR1	-7.10497	33272962	Ann Rheum Dis	Meta-analysis of 208370 East Asians identifies 113 susceptibility loci for systemic lupus erythematosus.	Systemic lupus erythematosus	13,377 East Asian ancestry cases, 194,993 East Asian ancestry controls	NA	6	31392867	NR	HLA-S - MICA	intergenic_variant	2e-71	2.916	208370	0
rs28359827	6	31392866	cg06857094	VARS	-7.15576	33272962	Ann Rheum Dis	Meta-analysis of 208370 East Asians identifies 113 susceptibility loci for systemic lupus erythematosus.	Systemic lupus erythematosus	13,377 East Asian ancestry cases, 194,993 East Asian ancestry controls	NA	6	31392867	NR	HLA-S - MICA	intergenic_variant	2e-71	2.916	208370	0
rs28360612	22	24487250	cg17153426	GGT5	-10.4795	30542056	Nat Commun	Genome-wide meta-analysis implicates mediators of hair follicle development and morphogenesis in risk for severe acne.	Acne (severe)	5,602 European ancestry cases, 21,120 European ancestry controls	NA	22	24487250	SPECC1L	ADORA2A-AS1	intron_variant	1e-08	1.15	26722	0
rs28362680	6	32403039	cg02633767	TAP2	-7.20573	36224396	Nature	A saturated map of common genetic variants associated with human height.	Height	5,314,291 European ancestry, Hispanic or Latin American, East Asian ancestry, African ancestry, South Asian ancestry individuals	NA	6	32403039	NA	TSBP1-AS1, BTNL2, BTNL2, BTNL2, BTNL2, BTNL2, BTNL2, BTNL2, BTNL2	missense_variant	2e-10	0.0068	5314291	0
rs28366036	3	186929974	cg11386711	ST6GAL1	-61.8702	32888494	Cell	The Polygenic and Monogenic Basis of Blood Traits and Diseases.	Eosinophil percentage of white cells	408,112 British individuals	NA	3	186929974	AC007690.1, ST6GAL1	RPS20P14 - ST6GAL1	upstream_gene_variant	1e-13	0.0171864	408112	0
rs28366119	6	31394488	cg06857094	VARS	-8.96407	31174203	Hum Mol Genet	Combined analysis of keratinocyte cancers identifies novel genome-wide loci.	Keratinocyte cancer (MTAG)	at least 18,538 European ancestry cases, at least 340,302 European ancestry controls	NA	6	31394488	ERG	HLA-S - MICA	non_coding_transcript_exon_variant	4e-11	1.14	358840	0
rs28366119	6	31394488	cg02932780	VARS	-7.50287	31174203	Hum Mol Genet	Combined analysis of keratinocyte cancers identifies novel genome-wide loci.	Keratinocyte cancer (MTAG)	at least 18,538 European ancestry cases, at least 340,302 European ancestry controls	NA	6	31394488	ERG	HLA-S - MICA	non_coding_transcript_exon_variant	4e-11	1.14	358840	0
rs28366119	6	31394488	cg11554728	DPCR1	-11.3278	31174203	Hum Mol Genet	Combined analysis of keratinocyte cancers identifies novel genome-wide loci.	Keratinocyte cancer (MTAG)	at least 18,538 European ancestry cases, at least 340,302 European ancestry controls	NA	6	31394488	ERG	HLA-S - MICA	non_coding_transcript_exon_variant	4e-11	1.14	358840	0
rs28366119	6	31394488	cg25251478	DDR1	-9.36386	31174203	Hum Mol Genet	Combined analysis of keratinocyte cancers identifies novel genome-wide loci.	Keratinocyte cancer (MTAG)	at least 18,538 European ancestry cases, at least 340,302 European ancestry controls	NA	6	31394488	ERG	HLA-S - MICA	non_coding_transcript_exon_variant	4e-11	1.14	358840	0
rs28366149	6	31607123	cg27198696	LY6G6E	-7.9221	34021172	Sci Rep	GWAS of allometric body-shape indices in UK Biobank identifies loci suggesting associations with morphogenesis, organogenesis, adrenal cell renewal and cancer.	Hip circumference adjusted for BMI	186,825 British ancestry men	NA	6	31607123	UQCRHP1	NCR3 - UQCRHP1	intergenic_variant	4e-09	0.0225023	186825	0
rs28366282	6	32592506	cg02633767	TAP2	-8.9887	33766948	Eur Respir J	A large-scale genome-wide association analysis of lung function in the Chinese population identifies novel loci and highlights shared genetic etiology with obesity.	Lung function (FVC)	100,285 Chinese ancestry individuals	NA	6	32592506	NA	HLA-DRB1 - HLA-DQA1	intron_variant	3e-11	0.035	100285	0
rs28367771	6	31328062	cg02932780	VARS	-7.38426	34321204	Sci Adv	Testosterone and socioeconomic position: Mendelian randomization in 306,248 men and women in UK Biobank.	Albumin levels	148,248 British ancestry men	NA	6	31328062	NA	LINC02571 - HLA-B	intron_variant	6e-10	0.18	148248	0
rs28368296	1	1363986	cg06085743	PUSL1	-63.0815	35446358	JAMA Ophthalmol	Association of Novel Loci With Keratoconus Susceptibility in a Multitrait Genome-Wide Association Study of the UK Biobank Database and Canadian Longitudinal Study on Aging.	Corneal resistance factor (MTAG)	123,734 European ancestry individuals	NA	1	1363986	NA	MXRA8 - AURKAIP1	intergenic_variant	2e-10	0.034987	123734	0
rs28371206	6	32668919	cg21462693	NOTCH4	-16.9455	34021172	Sci Rep	GWAS of allometric body-shape indices in UK Biobank identifies loci suggesting associations with morphogenesis, organogenesis, adrenal cell renewal and cancer.	Waist-hip index	219,872 British ancestry women	NA	6	32668919	HLA-DQB1	HLA-DQB1 - MTCO3P1	intergenic_variant	3e-13	0.0226484	219872	0
rs28371206	6	32668919	cg21462693	NOTCH4	-16.9455	34021172	Sci Rep	GWAS of allometric body-shape indices in UK Biobank identifies loci suggesting associations with morphogenesis, organogenesis, adrenal cell renewal and cancer.	Waist-to-hip ratio adjusted for BMI	219,872 British ancestry women	NA	6	32668919	HLA-DQB1	HLA-DQB1 - MTCO3P1	intergenic_variant	4e-13	0.022406	219872	0
rs28373672	19	35722170	cg18229178	HSPB6	-16.4209	36333501	Nat Genet	Multi-ancestry genome-wide association analyses identify novel genetic mechanisms in rheumatoid arthritis.	Rheumatoid arthritis	22,350 European ancestry cases, 74,823 European ancestry controls, 11,025 East Asian ancestry cases, 162,608 East Asian ancestry controls, 999 African ancestry cases, 1,108 African ancestry controls, 986 South Asian ancestry cases, 1,258 South Asian ancestry controls, 511 Arab ancestry cases, 352 Arab ancestry controls	NA	19	35722170	NA	KMT2B	intron_variant	3e-08	0.933047	276020	0
rs28373672	19	35722170	cg18229178	HSPB6	-16.4209	32888494	Cell	The Polygenic and Monogenic Basis of Blood Traits and Diseases.	Eosinophil percentage of white cells	408,112 British individuals	NA	19	35722170	KMT2B	KMT2B	intron_variant	7e-10	0.0161658	408112	0
rs28374197	9	137310817	cg01594949	NRARP	-19.2867	35964923	J Nutr Biochem	Common and Ethnic-Specific Genetic Determinants of Hemoglobin Concentration between Taiwanese Han Chinese and European Whites: Findings from Comparative Two-Stage Genome-Wide Association Studies.	Hemoglobin concentration	52,141 European ancestry females	89,584 European ancestry females	9	137310817	NA	EXD3	intron_variant	8e-10	0.02157	52141	89584
rs28374197	9	137310817	cg01594949	NRARP	-19.2867	34594039	Nat Genet	A cross-population atlas of genetic associations for 220 human phenotypes.	Diastolic blood pressure	340,162 European ancestry individuals, 145,515 East Asian ancestry individuals	NA	9	137310817	NA	EXD3	intron_variant	4e-10	0.0157	485677	0
rs28375469	1	45729703	cg04486013	AKR1A1	-46.8379	32327693	Commun Biol	Predicted loss and gain of function mutations in ACO1 are associated with erythropoiesis.	Hemoglobin levels	684,122 European ancestry individuals	NA	1	45729703	IPP	IPP	missense_variant	2e-20	0.022	684122	0
rs28380833	6	31343518	cg11554728	DPCR1	-10.5406	31488892	Eur J Hum Genet	GWAS of five gynecologic diseases and cross-trait analysis in Japanese.	Cervical cancer	538 Japanese ancestry cases, 39,556 Japanese ancestry controls	NA	6	31343518	Intergenic	LINC02571 - HLA-B	intron_variant	8e-09	1.8	40094	0
rs28380929	6	31351826	cg02932780	VARS	-9.21945	34594039	Nat Genet	A cross-population atlas of genetic associations for 220 human phenotypes.	Pneumonia	7,423 East Asian ancestry cases, 171,303 East Asian ancestry controls	NA	6	31351826	NA	LINC02571 - HLA-B	intron_variant	5e-22	0.708769	178726	0
rs28380929	6	31351826	cg06857094	VARS	-8.81912	34594039	Nat Genet	A cross-population atlas of genetic associations for 220 human phenotypes.	Pneumonia	7,423 East Asian ancestry cases, 171,303 East Asian ancestry controls	NA	6	31351826	NA	LINC02571 - HLA-B	intron_variant	5e-22	0.708769	178726	0
rs28381344	6	31739749	cg06857094	VARS	-12.558	30643256	Nat Genet	Multivariate genome-wide analyses of the well-being spectrum.	Depressive symptoms	1,067,913 European ancestry individuals	228,033 European ancestry individuals	6	31739749	NR	CLIC1, CLIC1, CLIC1, CLIC1, CLIC1, CLIC1, CLIC1, MSH5, MSH5, MSH5, MSH5, MSH5, MSH5, MSH5	5_prime_UTR_variant	1e-08	0.0132812	1067913	228033
rs28381344	6	31739749	cg06857094	VARS	-12.558	30643256	Nat Genet	Multivariate genome-wide analyses of the well-being spectrum.	Neuroticism	523,783 European ancestry individuals	59,206 European ancestry individuals	6	31739749	NR	CLIC1, CLIC1, CLIC1, CLIC1, CLIC1, CLIC1, CLIC1, MSH5, MSH5, MSH5, MSH5, MSH5, MSH5, MSH5	5_prime_UTR_variant	1e-08	0.0206182	523783	59206
rs28381344	6	31739749	cg02932780	VARS	-12.0111	30643256	Nat Genet	Multivariate genome-wide analyses of the well-being spectrum.	Depressive symptoms	1,067,913 European ancestry individuals	228,033 European ancestry individuals	6	31739749	NR	CLIC1, CLIC1, CLIC1, CLIC1, CLIC1, CLIC1, CLIC1, MSH5, MSH5, MSH5, MSH5, MSH5, MSH5, MSH5	5_prime_UTR_variant	1e-08	0.0132812	1067913	228033
rs28381344	6	31739749	cg02932780	VARS	-12.0111	30643256	Nat Genet	Multivariate genome-wide analyses of the well-being spectrum.	Neuroticism	523,783 European ancestry individuals	59,206 European ancestry individuals	6	31739749	NR	CLIC1, CLIC1, CLIC1, CLIC1, CLIC1, CLIC1, CLIC1, MSH5, MSH5, MSH5, MSH5, MSH5, MSH5, MSH5	5_prime_UTR_variant	1e-08	0.0206182	523783	59206
rs28383223	6	32615700	cg02633767	TAP2	-11.8856	33547301	Nat Commun	Genome-wide association study of serum liver enzymes implicates diverse metabolic and liver pathology.	Alanine aminotransferase levels	390,812 European ancestry individuals	134,154 East Asian ancestry individuals	6	32615700	HLA-DRB1, HLA-DQA1	HLA-DRB1 - HLA-DQA1	regulatory_region_variant	7e-38	12.9	390812	134154
rs28383224	6	32615876	cg02633767	TAP2	-11.8856	34021172	Sci Rep	GWAS of allometric body-shape indices in UK Biobank identifies loci suggesting associations with morphogenesis, organogenesis, adrenal cell renewal and cancer.	Waist circumference adjusted for body mass index	219,872 British ancestry women	NA	6	32615876	HLA-DQA1	HLA-DRB1 - HLA-DQA1	regulatory_region_variant	9e-10	0.0176752	219872	0
rs28383224	6	32615876	cg02633767	TAP2	-11.8856	34021172	Sci Rep	GWAS of allometric body-shape indices in UK Biobank identifies loci suggesting associations with morphogenesis, organogenesis, adrenal cell renewal and cancer.	Waist-to-hip ratio adjusted for BMI	219,872 British ancestry women	NA	6	32615876	HLA-DQA1	HLA-DRB1 - HLA-DQA1	regulatory_region_variant	4e-20	0.0262329	219872	0
rs28383224	6	32615876	cg02633767	TAP2	-11.8856	34021172	Sci Rep	GWAS of allometric body-shape indices in UK Biobank identifies loci suggesting associations with morphogenesis, organogenesis, adrenal cell renewal and cancer.	Waist-hip index	219,872 British ancestry women	NA	6	32615876	HLA-DQA1	HLA-DRB1 - HLA-DQA1	regulatory_region_variant	1e-19	0.0258764	219872	0
rs28383233	6	32616376	cg02633767	TAP2	-11.8856	35213538	PLoS Biol	Characterising metabolomic signatures of lipid-modifying therapies through drug target mendelian randomisation.	Free cholesterol levels in very large HDL	115,082 European ancestry individuals	NA	6	32616376	NA	HLA-DRB1 - HLA-DQA1	regulatory_region_variant	4e-14	0.029595	115082	0
rs28383241	6	32616542	cg02633767	TAP2	-11.8856	34594039	Nat Genet	A cross-population atlas of genetic associations for 220 human phenotypes.	Alanine aminotransferase levels	344,136 European ancestry individuals, 150,545 East Asian ancestry individuals	NA	6	32616542	NA	HLA-DRB1 - HLA-DQA1	regulatory_region_variant	9e-40	0.0249	494681	0
rs28383314	6	32619436	cg02633767	TAP2	-16.9771	35213538	PLoS Biol	Characterising metabolomic signatures of lipid-modifying therapies through drug target mendelian randomisation.	Free cholesterol to total lipids ratio in small LDL	115,082 European ancestry individuals	NA	6	32619436	NA	HLA-DRB1 - HLA-DQA1	intergenic_variant	6e-17	0.0342966	115082	0
rs28383314	6	32619436	cg02633767	TAP2	-16.9771	35213538	PLoS Biol	Characterising metabolomic signatures of lipid-modifying therapies through drug target mendelian randomisation.	Total lipid levels in small HDL	115,082 European ancestry individuals	NA	6	32619436	NA	HLA-DRB1 - HLA-DQA1	intergenic_variant	5e-22	0.0409595	115082	0
rs28383314	6	32619436	cg02633767	TAP2	-16.9771	35213538	PLoS Biol	Characterising metabolomic signatures of lipid-modifying therapies through drug target mendelian randomisation.	Triglyceride levels in very large HDL	115,082 European ancestry individuals	NA	6	32619436	NA	HLA-DRB1 - HLA-DQA1	intergenic_variant	6e-13	0.0298794	115082	0
rs28383314	6	32619436	cg02633767	TAP2	-16.9771	35213538	PLoS Biol	Characterising metabolomic signatures of lipid-modifying therapies through drug target mendelian randomisation.	Phospholipid levels in small HDL	115,082 European ancestry individuals	NA	6	32619436	NA	HLA-DRB1 - HLA-DQA1	intergenic_variant	8e-22	0.0405037	115082	0
rs28383314	6	32619436	cg02633767	TAP2	-16.9771	34021172	Sci Rep	GWAS of allometric body-shape indices in UK Biobank identifies loci suggesting associations with morphogenesis, organogenesis, adrenal cell renewal and cancer.	Hip circumference adjusted for BMI	186,825 British ancestry men	NA	6	32619436	HLA-DQA1	HLA-DRB1 - HLA-DQA1	intergenic_variant	5e-19	0.0281171	186825	0
rs28383314	6	32619436	cg02633767	TAP2	-16.9771	35213538	PLoS Biol	Characterising metabolomic signatures of lipid-modifying therapies through drug target mendelian randomisation.	Triglyceride levels in VLDL	115,082 European ancestry individuals	NA	6	32619436	NA	HLA-DRB1 - HLA-DQA1	intergenic_variant	9e-23	0.0401294	115082	0
rs28383314	6	32619436	cg02633767	TAP2	-16.9771	35213538	PLoS Biol	Characterising metabolomic signatures of lipid-modifying therapies through drug target mendelian randomisation.	Triglyceride levels in HDL	115,082 European ancestry individuals	NA	6	32619436	NA	HLA-DRB1 - HLA-DQA1	intergenic_variant	8e-21	0.0389843	115082	0
rs28383314	6	32619436	cg02633767	TAP2	-16.9771	35213538	PLoS Biol	Characterising metabolomic signatures of lipid-modifying therapies through drug target mendelian randomisation.	Triglyceride levels in small HDL	115,082 European ancestry individuals	NA	6	32619436	NA	HLA-DRB1 - HLA-DQA1	intergenic_variant	4e-24	0.0415957	115082	0
rs28383314	6	32619436	cg02633767	TAP2	-16.9771	32154731	Circ Genom Precis Med	Polygenic Hyperlipidemias and Coronary Artery Disease Risk.	Triglyceride levels	324,694 British ancestry individuals	NA	6	32619436	LINC00336	HLA-DRB1 - HLA-DQA1	intergenic_variant	4e-49	0.0398	324694	0
rs28383314	6	32619436	cg02633767	TAP2	-16.9771	35213538	PLoS Biol	Characterising metabolomic signatures of lipid-modifying therapies through drug target mendelian randomisation.	Triglyceride levels in large HDL	115,082 European ancestry individuals	NA	6	32619436	NA	HLA-DRB1 - HLA-DQA1	intergenic_variant	4e-08	0.0221728	115082	0
rs28383314	6	32619436	cg02633767	TAP2	-16.9771	35935937	Front Immunol	Gene-Based Variant Analysis of Whole-Exome Sequencing in Relation to Eosinophil Count.	Eosinophil counts	365,954 British ancestry individuals	NA	6	32619436	NA	HLA-DRB1 - HLA-DQA1	intergenic_variant	1e-49	0.056	365954	0
rs28383314	6	32619436	cg02633767	TAP2	-16.9771	32888493	Cell	Trans-ethnic and Ancestry-Specific Blood-Cell Genetics in 746,667 Individuals from 5 Global Populations.	Eosinophil counts	583,850 African American or Afro-Caribbean, African ancestry, European ancestry, East Asian ancestry, Hispanic or Latin American and South Asian ancestry individuals	NA	6	32619436	NR	HLA-DRB1 - HLA-DQA1	intergenic_variant	2e-194	NA	583850	0
rs28383314	6	32619436	cg02633767	TAP2	-16.9771	34021172	Sci Rep	GWAS of allometric body-shape indices in UK Biobank identifies loci suggesting associations with morphogenesis, organogenesis, adrenal cell renewal and cancer.	Waist-to-hip ratio adjusted for BMI	186,825 British ancestry men	NA	6	32619436	HLA-DQA1	HLA-DRB1 - HLA-DQA1	intergenic_variant	2e-12	0.0225613	186825	0
rs28383314	6	32619436	cg02633767	TAP2	-16.9771	35213538	PLoS Biol	Characterising metabolomic signatures of lipid-modifying therapies through drug target mendelian randomisation.	Triglyceride levels in medium HDL	115,082 European ancestry individuals	NA	6	32619436	NA	HLA-DRB1 - HLA-DQA1	intergenic_variant	2e-21	0.0397131	115082	0
rs28383314	6	32619436	cg02633767	TAP2	-16.9771	35213538	PLoS Biol	Characterising metabolomic signatures of lipid-modifying therapies through drug target mendelian randomisation.	Triglycerides to total lipids ratio in large HDL	115,082 European ancestry individuals	NA	6	32619436	NA	HLA-DRB1 - HLA-DQA1	intergenic_variant	7e-12	0.0274798	115082	0
rs28383314	6	32619436	cg02633767	TAP2	-16.9771	34594039	Nat Genet	A cross-population atlas of genetic associations for 220 human phenotypes.	Triglycerides	343,992 European ancestry individuals, 111,667 East Asian ancestry individuals	NA	6	32619436	NA	HLA-DRB1 - HLA-DQA1	intergenic_variant	4e-59	0.0343	455659	0
rs28383314	6	32619436	cg02633767	TAP2	-16.9771	35213538	PLoS Biol	Characterising metabolomic signatures of lipid-modifying therapies through drug target mendelian randomisation.	Phospholipids to total lipids ratio in small LDL	115,082 European ancestry individuals	NA	6	32619436	NA	HLA-DRB1 - HLA-DQA1	intergenic_variant	9e-13	0.0304107	115082	0
rs28383314	6	32619436	cg02633767	TAP2	-16.9771	27863252	Cell	The Allelic Landscape of Human Blood Cell Trait Variation and Links to Common Complex Disease.	Sum eosinophil basophil counts	171,771 European ancestry individuals	NA	6	32619436	intergenic	HLA-DRB1 - HLA-DQA1	intergenic_variant	9e-64	0.060289	171771	0
rs28383314	6	32619436	cg02633767	TAP2	-16.9771	27863252	Cell	The Allelic Landscape of Human Blood Cell Trait Variation and Links to Common Complex Disease.	Eosinophil counts	172,275 European ancestry individuals	NA	6	32619436	intergenic	HLA-DRB1 - HLA-DQA1	intergenic_variant	1e-60	0.0587074	172275	0
rs28383314	6	32619436	cg02633767	TAP2	-16.9771	35213538	PLoS Biol	Characterising metabolomic signatures of lipid-modifying therapies through drug target mendelian randomisation.	Triglyceride levels in small VLDL	115,082 European ancestry individuals	NA	6	32619436	NA	HLA-DRB1 - HLA-DQA1	intergenic_variant	2e-27	0.0445853	115082	0
rs28383314	6	32619436	cg02633767	TAP2	-16.9771	34021172	Sci Rep	GWAS of allometric body-shape indices in UK Biobank identifies loci suggesting associations with morphogenesis, organogenesis, adrenal cell renewal and cancer.	A body shape index	219,872 British ancestry women	NA	6	32619436	HLA-DQA1	HLA-DRB1 - HLA-DQA1	intergenic_variant	1e-20	0.027344	219872	0
rs28383314	6	32619436	cg02633767	TAP2	-16.9771	35213538	PLoS Biol	Characterising metabolomic signatures of lipid-modifying therapies through drug target mendelian randomisation.	Saturated fatty acid levels	115,006 European ancestry individuals	NA	6	32619436	NA	HLA-DRB1 - HLA-DQA1	intergenic_variant	4e-20	0.0385885	115006	0
rs28383314	6	32619436	cg02633767	TAP2	-16.9771	34021172	Sci Rep	GWAS of allometric body-shape indices in UK Biobank identifies loci suggesting associations with morphogenesis, organogenesis, adrenal cell renewal and cancer.	Waist-hip index	186,825 British ancestry men	NA	6	32619436	HLA-DQA1	HLA-DRB1 - HLA-DQA1	intergenic_variant	4e-11	0.0212936	186825	0
rs28383314	6	32619436	cg02633767	TAP2	-16.9771	32888493	Cell	Trans-ethnic and Ancestry-Specific Blood-Cell Genetics in 746,667 Individuals from 5 Global Populations.	Eosinophil counts	474,237 European ancestry individuals	NA	6	32619436	NR	HLA-DRB1 - HLA-DQA1	intergenic_variant	6e-199	0.061635	474237	0
rs28383314	6	32619436	cg02633767	TAP2	-16.9771	34469753	Am J Hum Genet	Genetic determinants of blood-cell traits influence susceptibility to childhood acute lymphoblastic leukemia.	Eosinophil counts	234,763 European ancestry individuals	100,553 European ancestry individuals	6	32619436	NA	HLA-DRB1 - HLA-DQA1	intergenic_variant	6e-103	NA	234763	100553
rs28383314	6	32619436	cg02633767	TAP2	-16.9771	35213538	PLoS Biol	Characterising metabolomic signatures of lipid-modifying therapies through drug target mendelian randomisation.	Total triglycerides levels	115,082 European ancestry individuals	NA	6	32619436	NA	HLA-DRB1 - HLA-DQA1	intergenic_variant	8e-24	0.0412963	115082	0
rs28383314	6	32619436	cg02633767	TAP2	-16.9771	35213538	PLoS Biol	Characterising metabolomic signatures of lipid-modifying therapies through drug target mendelian randomisation.	Triglycerides to total lipids ratio in very large HDL	115,056 European ancestry individuals	NA	6	32619436	NA	HLA-DRB1 - HLA-DQA1	intergenic_variant	8e-21	0.0374324	115056	0
rs28383314	6	32619436	cg02633767	TAP2	-16.9771	29785010	Nat Genet	Genome-wide analyses identify 68 new loci associated with intraocular pressure and improve risk prediction for primary open-angle glaucoma.	Intraocular pressure	139,555 European ancestry individuals	NA	6	32619436	HLA-DQA1	HLA-DRB1 - HLA-DQA1	intergenic_variant	3e-09	0.086	139555	0
rs28383314	6	32619436	cg02633767	TAP2	-16.9771	35213538	PLoS Biol	Characterising metabolomic signatures of lipid-modifying therapies through drug target mendelian randomisation.	Total fatty acid levels	115,006 European ancestry individuals	NA	6	32619436	NA	HLA-DRB1 - HLA-DQA1	intergenic_variant	4e-25	0.0434702	115006	0
rs28383314	6	32619436	cg02633767	TAP2	-16.9771	34594039	Nat Genet	A cross-population atlas of genetic associations for 220 human phenotypes.	Eosinophil counts	349,856 European ancestry individuals, 93,063 East Asian ancestry individuals	NA	6	32619436	NA	HLA-DRB1 - HLA-DQA1	intergenic_variant	9e-101	0.0363	442919	0
rs28383314	6	32619436	cg02633767	TAP2	-16.9771	35213538	PLoS Biol	Characterising metabolomic signatures of lipid-modifying therapies through drug target mendelian randomisation.	Triglyceride levels in very small VLDL	115,082 European ancestry individuals	NA	6	32619436	NA	HLA-DRB1 - HLA-DQA1	intergenic_variant	2e-25	0.043251	115082	0
rs28383314	6	32619436	cg02633767	TAP2	-16.9771	27863252	Cell	The Allelic Landscape of Human Blood Cell Trait Variation and Links to Common Complex Disease.	Eosinophil percentage of white cells	172,378 European ancestry individuals	NA	6	32619436	intergenic	HLA-DRB1 - HLA-DQA1	intergenic_variant	7e-27	0.0382929	172378	0
rs28383314	6	32619436	cg02633767	TAP2	-16.9771	35213538	PLoS Biol	Characterising metabolomic signatures of lipid-modifying therapies through drug target mendelian randomisation.	Phospholipids to total lipids ratio in medium LDL	115,082 European ancestry individuals	NA	6	32619436	NA	HLA-DRB1 - HLA-DQA1	intergenic_variant	1e-11	0.0288571	115082	0
rs28383314	6	32619436	cg02633767	TAP2	-16.9771	32203549	PLoS Med	Evaluating the relationship between circulating lipoprotein lipids and apolipoproteins with risk of coronary heart disease: A multivariable Mendelian randomisation analysis.	Triglyceride levels	441,016 European ancestry individuals	NA	6	32619436	HLA-DQA1	HLA-DRB1 - HLA-DQA1	intergenic_variant	4e-76	0.0378536	441016	0
rs28383322	6	32625019	cg02633767	TAP2	-7.58542	29227965	Aging (Albany NY)	Human longevity: 25 genetic loci associated in 389,166 UK biobank participants.	Parental longevity (combined parental attained age, Martingale residuals)	389,166 British ancestry individuals	NA	6	32625019	HLA-DRB1, HLA-DQA1	HLA-DRB1 - HLA-DQA1	intergenic_variant	5e-11	0.0182	389166	0
rs28383322	6	32625019	cg02633767	TAP2	-7.58542	29227965	Aging (Albany NY)	Human longevity: 25 genetic loci associated in 389,166 UK biobank participants.	Parental longevity (mother's attained age)	412,937 British ancestry individuals	NA	6	32625019	HLA-DQA1, HLA-DRB1	HLA-DRB1 - HLA-DQA1	intergenic_variant	4e-09	NA	412937	0
rs28383323	6	32626262	cg02633767	TAP2	-42.5407	34454985	J Allergy Clin Immunol	Uniting biobank resources reveals novel genetic pathways modulating susceptibility for atopic dermatitis.	Atopic dermatitis	22,474 European ancestry cases, 774,187 European ancestry controls	NA	6	32626262	NR	HLA-DRB1 - HLA-DQA1	upstream_gene_variant	1e-13	0.89	796661	0
rs28383364	6	32639135	cg02633767	TAP2	-8.67327	31619474	Eur Respir J	Shared Genetics of Asthma and Mental Health Disorders: A Large-Scale Genome-Wide Cross-Trait Analysis.	Asthma	46,802 European ancestry cases, 347,481 European ancestry controls	23,948 European and unknown ancestry cases, 118,538 European and unknown ancestry controls	6	32639135	BTNL2, C6orf10, HCG23, HLA-DOB, HLA-DQA1, HLA-DQA2, HLA-DQB1, HLA-DQB2, HLA-DRA, HLA-DRB1, HLA-DRB5, HLA-DRB6, TAP2	HLA-DQA1, HLA-DQA1, HLA-DQA1, HLA-DQA1, HLA-DQA1, HLA-DQA1	missense_variant	3e-17	1.09429	394283	142486
rs28391274	6	32656009	cg02633767	TAP2	-22.5208	32888494	Cell	The Polygenic and Monogenic Basis of Blood Traits and Diseases.	Reticulocyte fraction of red cells	408,112 British individuals	NA	6	32656009	HLA-DQB1-AS1	HLA-DQA1 - HLA-DQB1	intergenic_variant	2e-09	0.0200619	408112	0
rs2839186	21	46270154	cg20229931	LSS	-29.8297	23666240	Nat Genet	Identification of nine new susceptibility loci for testicular cancer, including variants near DAZL and PRDM14.	Testicular germ cell tumor	986 European ancestry cases, 4,946 European ancestry controls	1,064 European ancestry cases, 10,082 European ancestry controls	21	46270154	MCM3AP	MCM3AP	intron_variant	1e-09	1.26	5932	11146
rs2839186	21	46270154	cg20229931	LSS	-29.8297	28604728	Nat Genet	Identification of 19 new risk loci and potential regulatory mechanisms influencing susceptibility to testicular germ cell tumor.	Testicular germ cell tumor	5,518 European ancestry cases, 19,055 European ancestry controls	1,801 European ancestry cases, 4,027 European ancestry controls	21	46270154	MCM3APAS, MCM3AP	MCM3AP	intron_variant	7e-12	1.18	24573	5828
rs2839188	21	46272884	cg20229931	LSS	-13.2865	36224396	Nature	A saturated map of common genetic variants associated with human height.	Height	5,314,291 European ancestry, Hispanic or Latin American, East Asian ancestry, African ancestry, South Asian ancestry individuals	NA	21	46272884	NA	MCM3AP	intron_variant	5e-11	0.0054	5314291	0
rs2839262	21	46442711	cg20229931	LSS	-8.52196	36224396	Nature	A saturated map of common genetic variants associated with human height.	Height	455,180 Hispanic or Latin American individuals	NA	21	46442711	NA	PCNT	non_coding_transcript_exon_variant	6e-12	0.0176	455180	0
rs28393008	14	55538525	cg23234261		-7.52463	34594039	Nat Genet	A cross-population atlas of genetic associations for 220 human phenotypes.	Body mass index	359,983 European ancestry individuals, 163,835 East Asian ancestry individuals	NA	14	55538525	NA	KTN1-AS1	intron_variant	2e-09	0.0117	523818	0
rs28393315	6	32635400	cg02633767	TAP2	-34.3913	34469753	Am J Hum Genet	Genetic determinants of blood-cell traits influence susceptibility to childhood acute lymphoblastic leukemia.	Lymphocyte-to-monocyte ratio	234,184 European ancestry individuals	100,284 European ancestry individuals	6	32635400	NA	HLA-DQA1, HLA-DQA1, HLA-DQA1, HLA-DQA1, HLA-DQA1, HLA-DQA1	intron_variant	9e-22	NA	234184	100284
rs28400014	19	48747400	cg10404009	MAMSTR;RASIP1	-18.7646	35585065	Nat Commun	Large-scale GWAS of food liking reveals genetic determinants and genetic correlations with distinct neurophysiological traits.	F-dessert liking (derived food-liking factor)	159,398 European ancestry individuals	NA	19	48747400	NA	IZUMO1 - FUT1	upstream_gene_variant	6e-20	0.11075	159398	0
rs28400014	19	48747400	cg10404009	MAMSTR;RASIP1	-18.7646	32066663	Transl Psychiatry	Genome-wide association study of dietary intake in the UK biobank study and its associations with schizophrenia and other traits.	Processed meat consumption	335,576 European ancestry individuals	NA	19	48747400	FUT2, MAMSTR, RASIP1, IZUMO1, FUT1, FGF21	IZUMO1 - FUT1	upstream_gene_variant	2e-11	0.0165221	335576	0
rs28401288	1	1639348	cg03427058	MIB2	-65.2092	30595370	Am J Hum Genet	Leveraging Polygenic Functional Enrichment to Improve GWAS Power.	Height	approximately 458,000 European ancestry individuals	NA	1	1639348	NA	CDK11B	intron_variant	6e-12	NA	458000	0
rs28403253	19	17747551	cg02639359	FCHO1	-33.2294	30038396	Nat Genet	Gene discovery and polygenic prediction from a genome-wide association study of educational attainment in 1.1 million individuals.	Self-reported math ability (MTAG)	670,471 European ancestry individuals	NA	19	17747551	Intergenic	MAP1S - FCHO1	TF_binding_site_variant	6e-09	0.0104	670471	0
rs28407950	6	32658571	cg21462693	NOTCH4	-10.5208	31361310	Hum Mol Genet	Genome-wide association analysis of 350?€?000 Caucasians from the UK Biobank identifies novel loci for asthma, hay fever and eczema.	Hay fever and/or eczema	84,034 European ancestry cases, 239,773 European ancestry controls	NA	6	32658571	NR	HLA-DQA1 - HLA-DQB1	regulatory_region_variant	7e-45	1.10327	323807	0
rs28407950	6	32658571	cg21462693	NOTCH4	-10.5208	31036433	Lancet Respir Med	Shared and distinct genetic risk factors for childhood-onset and adult-onset asthma: genome-wide and transcriptome-wide studies.	Asthma (adult onset)	21,564 British ancestry cases, 318,237 British ancestry controls	NA	6	32658571	HLA-DQA1, HLA-DQB	HLA-DQA1 - HLA-DQB1	regulatory_region_variant	8e-31	1.148	339801	0
rs28407950	6	32658571	cg21462693	NOTCH4	-10.5208	31015401	Nat Commun	Genome-wide association study of medication-use and associated disease in the UK Biobank.	Medication use (antihistamines for systemic use)	13,984 European ancestry cases, 137,652 European ancestry controls	NA	6	32658571	HLA-DQB1	HLA-DQA1 - HLA-DQB1	regulatory_region_variant	1e-10	0.0946645	151636	0
rs28407950	6	32658571	cg21462693	NOTCH4	-10.5208	31036433	Lancet Respir Med	Shared and distinct genetic risk factors for childhood-onset and adult-onset asthma: genome-wide and transcriptome-wide studies.	Asthma (childhood onset)	9,433 British ancestry cases, 318,237 British ancestry controls	NA	6	32658571	HLA-DQA1, HLA-DQB	HLA-DQA1 - HLA-DQB1	regulatory_region_variant	1e-59	1.354	327670	0
rs28407950	6	32658571	cg21462693	NOTCH4	-10.5208	31361310	Hum Mol Genet	Genome-wide association analysis of 350?€?000 Caucasians from the UK Biobank identifies novel loci for asthma, hay fever and eczema.	Allergic disease (asthma, hay fever or eczema)	106,772 European ancestry cases, 239,773 European ancestry controls	83,335 cases, 34,934 controls	6	32658571	NR	HLA-DQA1 - HLA-DQB1	regulatory_region_variant	7e-70	1.1202	346545	118269
rs28407950	6	32658571	cg02633767	TAP2	-15.5815	31361310	Hum Mol Genet	Genome-wide association analysis of 350?€?000 Caucasians from the UK Biobank identifies novel loci for asthma, hay fever and eczema.	Hay fever and/or eczema	84,034 European ancestry cases, 239,773 European ancestry controls	NA	6	32658571	NR	HLA-DQA1 - HLA-DQB1	regulatory_region_variant	7e-45	1.10327	323807	0
rs28407950	6	32658571	cg02633767	TAP2	-15.5815	31036433	Lancet Respir Med	Shared and distinct genetic risk factors for childhood-onset and adult-onset asthma: genome-wide and transcriptome-wide studies.	Asthma (adult onset)	21,564 British ancestry cases, 318,237 British ancestry controls	NA	6	32658571	HLA-DQA1, HLA-DQB	HLA-DQA1 - HLA-DQB1	regulatory_region_variant	8e-31	1.148	339801	0
rs28407950	6	32658571	cg02633767	TAP2	-15.5815	31015401	Nat Commun	Genome-wide association study of medication-use and associated disease in the UK Biobank.	Medication use (antihistamines for systemic use)	13,984 European ancestry cases, 137,652 European ancestry controls	NA	6	32658571	HLA-DQB1	HLA-DQA1 - HLA-DQB1	regulatory_region_variant	1e-10	0.0946645	151636	0
rs28407950	6	32658571	cg02633767	TAP2	-15.5815	31036433	Lancet Respir Med	Shared and distinct genetic risk factors for childhood-onset and adult-onset asthma: genome-wide and transcriptome-wide studies.	Asthma (childhood onset)	9,433 British ancestry cases, 318,237 British ancestry controls	NA	6	32658571	HLA-DQA1, HLA-DQB	HLA-DQA1 - HLA-DQB1	regulatory_region_variant	1e-59	1.354	327670	0
rs28407950	6	32658571	cg02633767	TAP2	-15.5815	31361310	Hum Mol Genet	Genome-wide association analysis of 350?€?000 Caucasians from the UK Biobank identifies novel loci for asthma, hay fever and eczema.	Allergic disease (asthma, hay fever or eczema)	106,772 European ancestry cases, 239,773 European ancestry controls	83,335 cases, 34,934 controls	6	32658571	NR	HLA-DQA1 - HLA-DQB1	regulatory_region_variant	7e-70	1.1202	346545	118269
rs28408315	15	78892838	cg17506061		-8.50672	28604730	Nat Genet	Large-scale association analysis identifies new lung cancer susceptibility loci and heterogeneity in genetic susceptibility across histological subtypes.	Lung cancer in ever smokers	23,223 European ancestry cases, 16,964 European ancestry controls	NA	15	78892838	MORF4L1	MORF4L1	non_coding_transcript_exon_variant	4e-08	1.09708	40187	0
rs28408315	15	78892838	cg17506061		-8.50672	28604730	Nat Genet	Large-scale association analysis identifies new lung cancer susceptibility loci and heterogeneity in genetic susceptibility across histological subtypes.	Lung adenocarcinoma	11,273 European ancestry cases, 55,483 European ancestry controls	NA	15	78892838	MORF4L1	MORF4L1	non_coding_transcript_exon_variant	3e-09	1.11536	66756	0
rs28408315	15	78892838	cg17506061		-8.50672	28604730	Nat Genet	Large-scale association analysis identifies new lung cancer susceptibility loci and heterogeneity in genetic susceptibility across histological subtypes.	Lung cancer	29,266 European ancestry cases, 56,450 European ancestry controls	NA	15	78892838	MORF4L1	MORF4L1	non_coding_transcript_exon_variant	4e-12	1.09619	85716	0
rs28414666	6	32658674	cg21462693	NOTCH4	-9.00977	34594039	Nat Genet	A cross-population atlas of genetic associations for 220 human phenotypes.	Medication use (HMG CoA reductase inhibitors)	33,295 East Asian ancestry cases, 145,431 East Asian ancestry controls	NA	6	32658674	NA	HLA-DQA1 - HLA-DQB1	regulatory_region_variant	2e-27	0.148631	178726	0
rs28414666	6	32658674	cg02633767	TAP2	-18.3853	34594039	Nat Genet	A cross-population atlas of genetic associations for 220 human phenotypes.	Medication use (HMG CoA reductase inhibitors)	33,295 East Asian ancestry cases, 145,431 East Asian ancestry controls	NA	6	32658674	NA	HLA-DQA1 - HLA-DQB1	regulatory_region_variant	2e-27	0.148631	178726	0
rs2844456	6	31896897	cg21462693	NOTCH4	-10.2381	33106845	Am J Epidemiol	Genome-wide Gene-by-smoking Interaction Study of Chronic Obstructive Pulmonary Disease.	Chronic obstructive pulmonary disease in non-current smokers	16,488 European ancestry cases, 169,688 European ancestry controls	NA	6	31896897	NR	EHMT2, EHMT2, EHMT2, EHMT2, EHMT2, EHMT2	intron_variant	9e-13	0.82	186176	0
rs2844456	6	31896897	cg21462693	NOTCH4	-10.2381	33106845	Am J Epidemiol	Genome-wide Gene-by-smoking Interaction Study of Chronic Obstructive Pulmonary Disease.	Chronic obstructive pulmonary disease x current smoker interaction (main effect)	21,077 European ancestry cases, 179,689 European ancestry controls	NA	6	31896897	NR	EHMT2, EHMT2, EHMT2, EHMT2, EHMT2, EHMT2	intron_variant	7e-13	0.82	200766	0
rs2844456	6	31896897	cg21462693	NOTCH4	-10.2381	33106845	Am J Epidemiol	Genome-wide Gene-by-smoking Interaction Study of Chronic Obstructive Pulmonary Disease.	Chronic obstructive pulmonary disease x current smoker interaction (2df)	21,077 European ancestry cases, 179,689 European ancestry controls	NA	6	31896897	NR	EHMT2, EHMT2, EHMT2, EHMT2, EHMT2, EHMT2	intron_variant	9e-13	NA	200766	0
rs2844458	6	31883692	cg25251478	DDR1	-7.27245	34021172	Sci Rep	GWAS of allometric body-shape indices in UK Biobank identifies loci suggesting associations with morphogenesis, organogenesis, adrenal cell renewal and cancer.	Waist-hip index	219,872 British ancestry women	NA	6	31883692	EHMT2	EHMT2, EHMT2, EHMT2, EHMT2, EHMT2, EHMT2, EHMT2-AS1	non_coding_transcript_exon_variant	3e-08	0.0170038	219872	0
rs2844458	6	31883692	cg25251478	DDR1	-7.27245	34021172	Sci Rep	GWAS of allometric body-shape indices in UK Biobank identifies loci suggesting associations with morphogenesis, organogenesis, adrenal cell renewal and cancer.	Waist-to-hip ratio adjusted for BMI	219,872 British ancestry women	NA	6	31883692	EHMT2	EHMT2, EHMT2, EHMT2, EHMT2, EHMT2, EHMT2, EHMT2-AS1	non_coding_transcript_exon_variant	5e-09	0.0178304	219872	0
rs2844472	6	31621899	cg25251478	DDR1	-11.6548	33563987	Nat Commun	Genetic predictors of participation in optional components of UK Biobank.	Acceptance of an invitation to participate in a mental health questionnaire	146,074 European ancestry cases, 148,713 European ancestry controls	NA	6	31621899	NR	PRRC2A, PRRC2A, PRRC2A, PRRC2A, PRRC2A, PRRC2A, PRRC2A	intron_variant	2e-09	1.03	294787	0
rs2844475	6	31615378	cg25251478	DDR1	-9.55561	34021172	Sci Rep	GWAS of allometric body-shape indices in UK Biobank identifies loci suggesting associations with morphogenesis, organogenesis, adrenal cell renewal and cancer.	Waist-to-hip ratio adjusted for BMI	186,825 British ancestry men	NA	6	31615378	AIF1	AIF1, AIF1, AIF1, AIF1, AIF1, AIF1	intron_variant	2e-08	0.0183217	186825	0
rs2844475	6	31615378	cg25251478	DDR1	-9.55561	34021172	Sci Rep	GWAS of allometric body-shape indices in UK Biobank identifies loci suggesting associations with morphogenesis, organogenesis, adrenal cell renewal and cancer.	Hip circumference adjusted for BMI	186,825 British ancestry men	NA	6	31615378	AIF1	AIF1, AIF1, AIF1, AIF1, AIF1, AIF1	intron_variant	5e-13	0.0229918	186825	0
rs2844495	6	31515359	cg21462693	NOTCH4	-7.75134	34021172	Sci Rep	GWAS of allometric body-shape indices in UK Biobank identifies loci suggesting associations with morphogenesis, organogenesis, adrenal cell renewal and cancer.	A body shape index	219,872 British ancestry women	NA	6	31515359	XXbac-BPG16N22.5	MICB - PPIAP9	intergenic_variant	3e-16	0.024738	219872	0
rs2844495	6	31515359	cg21462693	NOTCH4	-7.75134	34021172	Sci Rep	GWAS of allometric body-shape indices in UK Biobank identifies loci suggesting associations with morphogenesis, organogenesis, adrenal cell renewal and cancer.	Waist-to-hip ratio adjusted for BMI	219,872 British ancestry women	NA	6	31515359	XXbac-BPG16N22.5	MICB - PPIAP9	intergenic_variant	2e-18	0.0261655	219872	0
rs2844495	6	31515359	cg21462693	NOTCH4	-7.75134	34021172	Sci Rep	GWAS of allometric body-shape indices in UK Biobank identifies loci suggesting associations with morphogenesis, organogenesis, adrenal cell renewal and cancer.	Waist-hip index	219,872 British ancestry women	NA	6	31515359	XXbac-BPG16N22.5	MICB - PPIAP9	intergenic_variant	2e-18	0.0261197	219872	0
rs2844495	6	31515359	cg21462693	NOTCH4	-7.75134	34021172	Sci Rep	GWAS of allometric body-shape indices in UK Biobank identifies loci suggesting associations with morphogenesis, organogenesis, adrenal cell renewal and cancer.	Hip circumference adjusted for BMI	186,825 British ancestry men	NA	6	31515359	XXbac-BPG16N22.5	MICB - PPIAP9	intergenic_variant	1e-10	0.0210221	186825	0
rs2844503	6	31474954	cg25251478	DDR1	-10.4211	34021172	Sci Rep	GWAS of allometric body-shape indices in UK Biobank identifies loci suggesting associations with morphogenesis, organogenesis, adrenal cell renewal and cancer.	Hip circumference adjusted for BMI	186,825 British ancestry men	NA	6	31474954	HCP5	HCP5, HCP5, HCP5, HCP5	intron_variant	4e-10	0.0193246	186825	0
rs2844503	6	31474954	cg25251478	DDR1	-10.4211	34021172	Sci Rep	GWAS of allometric body-shape indices in UK Biobank identifies loci suggesting associations with morphogenesis, organogenesis, adrenal cell renewal and cancer.	Waist-to-hip ratio adjusted for BMI	219,872 British ancestry women	NA	6	31474954	HCP5	HCP5, HCP5, HCP5, HCP5	intron_variant	2e-11	0.0191544	219872	0
rs2844503	6	31474954	cg25251478	DDR1	-10.4211	34021172	Sci Rep	GWAS of allometric body-shape indices in UK Biobank identifies loci suggesting associations with morphogenesis, organogenesis, adrenal cell renewal and cancer.	A body shape index	219,872 British ancestry women	NA	6	31474954	HCP5	HCP5, HCP5, HCP5, HCP5	intron_variant	3e-10	0.018057	219872	0
rs2844503	6	31474954	cg25251478	DDR1	-10.4211	34021172	Sci Rep	GWAS of allometric body-shape indices in UK Biobank identifies loci suggesting associations with morphogenesis, organogenesis, adrenal cell renewal and cancer.	Waist-hip index	219,872 British ancestry women	NA	6	31474954	HCP5	HCP5, HCP5, HCP5, HCP5	intron_variant	6e-11	0.0185817	219872	0
rs2844503	6	31474954	cg25251478	DDR1	-10.4211	34021172	Sci Rep	GWAS of allometric body-shape indices in UK Biobank identifies loci suggesting associations with morphogenesis, organogenesis, adrenal cell renewal and cancer.	Hip circumference adjusted for BMI	219,872 British ancestry women	NA	6	31474954	HCP5	HCP5, HCP5, HCP5, HCP5	intron_variant	2e-11	0.0189754	219872	0
rs2844503	6	31474954	cg02932780	VARS	-7.33766	34021172	Sci Rep	GWAS of allometric body-shape indices in UK Biobank identifies loci suggesting associations with morphogenesis, organogenesis, adrenal cell renewal and cancer.	Hip circumference adjusted for BMI	186,825 British ancestry men	NA	6	31474954	HCP5	HCP5, HCP5, HCP5, HCP5	intron_variant	4e-10	0.0193246	186825	0
rs2844503	6	31474954	cg02932780	VARS	-7.33766	34021172	Sci Rep	GWAS of allometric body-shape indices in UK Biobank identifies loci suggesting associations with morphogenesis, organogenesis, adrenal cell renewal and cancer.	Waist-to-hip ratio adjusted for BMI	219,872 British ancestry women	NA	6	31474954	HCP5	HCP5, HCP5, HCP5, HCP5	intron_variant	2e-11	0.0191544	219872	0
rs2844503	6	31474954	cg02932780	VARS	-7.33766	34021172	Sci Rep	GWAS of allometric body-shape indices in UK Biobank identifies loci suggesting associations with morphogenesis, organogenesis, adrenal cell renewal and cancer.	A body shape index	219,872 British ancestry women	NA	6	31474954	HCP5	HCP5, HCP5, HCP5, HCP5	intron_variant	3e-10	0.018057	219872	0
rs2844503	6	31474954	cg02932780	VARS	-7.33766	34021172	Sci Rep	GWAS of allometric body-shape indices in UK Biobank identifies loci suggesting associations with morphogenesis, organogenesis, adrenal cell renewal and cancer.	Waist-hip index	219,872 British ancestry women	NA	6	31474954	HCP5	HCP5, HCP5, HCP5, HCP5	intron_variant	6e-11	0.0185817	219872	0
rs2844503	6	31474954	cg02932780	VARS	-7.33766	34021172	Sci Rep	GWAS of allometric body-shape indices in UK Biobank identifies loci suggesting associations with morphogenesis, organogenesis, adrenal cell renewal and cancer.	Hip circumference adjusted for BMI	219,872 British ancestry women	NA	6	31474954	HCP5	HCP5, HCP5, HCP5, HCP5	intron_variant	2e-11	0.0189754	219872	0
rs2844512	6	31441789	cg11554728	DPCR1	-11.0255	34594039	Nat Genet	A cross-population atlas of genetic associations for 220 human phenotypes.	Cervical cancer	967 East Asian ancestry cases, 60,614 East Asian ancestry controls	NA	6	31441789	NA	LINC01149, LINC01149, LINC01149	non_coding_transcript_exon_variant	1e-12	0.345857	61581	0
rs2844512	6	31441789	cg25251478	DDR1	-11.8914	34594039	Nat Genet	A cross-population atlas of genetic associations for 220 human phenotypes.	Cervical cancer	967 East Asian ancestry cases, 60,614 East Asian ancestry controls	NA	6	31441789	NA	LINC01149, LINC01149, LINC01149	non_coding_transcript_exon_variant	1e-12	0.345857	61581	0
rs2844519	6	31403653	cg25251478	DDR1	-10.4992	32888494	Cell	The Polygenic and Monogenic Basis of Blood Traits and Diseases.	Reticulocyte fraction of red cells	408,112 British individuals	NA	6	31403653	MICA	MICA, MICA, MICA, MICA	missense_variant	7e-10	0.0178821	408112	0
rs2844520	6	31439981	cg11554728	DPCR1	-10.4488	34290314	Sci Rep	Genetic association studies of alterations in protein function expose recessive effects on cancer predisposition.	Non-melanoma skin cancer	18,944 White British ancestry cases, 255,886 White British ancestry controls	NA	6	31439981	NA	MICA - LINC01149	intron_variant	1e-10	0.870197	274830	0
rs2844520	6	31439981	cg06857094	VARS	-8.98841	34290314	Sci Rep	Genetic association studies of alterations in protein function expose recessive effects on cancer predisposition.	Non-melanoma skin cancer	18,944 White British ancestry cases, 255,886 White British ancestry controls	NA	6	31439981	NA	MICA - LINC01149	intron_variant	1e-10	0.870197	274830	0
rs2844520	6	31439981	cg02932780	VARS	-9.80222	34290314	Sci Rep	Genetic association studies of alterations in protein function expose recessive effects on cancer predisposition.	Non-melanoma skin cancer	18,944 White British ancestry cases, 255,886 White British ancestry controls	NA	6	31439981	NA	MICA - LINC01149	intron_variant	1e-10	0.870197	274830	0
rs2844520	6	31439981	cg25251478	DDR1	-11.8392	34290314	Sci Rep	Genetic association studies of alterations in protein function expose recessive effects on cancer predisposition.	Non-melanoma skin cancer	18,944 White British ancestry cases, 255,886 White British ancestry controls	NA	6	31439981	NA	MICA - LINC01149	intron_variant	1e-10	0.870197	274830	0
rs2844584	6	31353747	cg11554728	DPCR1	-7.14902	31361310	Hum Mol Genet	Genome-wide association analysis of 350?€?000 Caucasians from the UK Biobank identifies novel loci for asthma, hay fever and eczema.	Asthma	41,926 European ancestry cases, 239,773 European ancestry controls	10,365 cases, 16,100 controls	6	31353747	NR	LINC02571 - HLA-B	intron_variant	2e-21	NA	281699	26465
rs2844605	6	31280814	cg25251478	DDR1	-7.66612	34021172	Sci Rep	GWAS of allometric body-shape indices in UK Biobank identifies loci suggesting associations with morphogenesis, organogenesis, adrenal cell renewal and cancer.	Hip circumference adjusted for BMI	186,825 British ancestry men	NA	6	31280814	RPL3P2	RPL3P2, RPL3P2, RPL3P2, RPL3P2, RPL3P2, RPL3P2, RPL3P2	non_coding_transcript_exon_variant	7e-16	0.0250208	186825	0
rs2844606	6	31280655	cg25251478	DDR1	-7.70283	32888494	Cell	The Polygenic and Monogenic Basis of Blood Traits and Diseases.	Neutrophil count	408,112 British individuals	NA	6	31280655	RPL3P2	RPL3P2, RPL3P2, RPL3P2, RPL3P2, RPL3P2, RPL3P2, RPL3P2	non_coding_transcript_exon_variant	3e-23	0.0258926	408112	0
rs2844606	6	31280655	cg25251478	DDR1	-7.70283	34021172	Sci Rep	GWAS of allometric body-shape indices in UK Biobank identifies loci suggesting associations with morphogenesis, organogenesis, adrenal cell renewal and cancer.	A body shape index	219,872 British ancestry women	NA	6	31280655	RPL3P2	RPL3P2, RPL3P2, RPL3P2, RPL3P2, RPL3P2, RPL3P2, RPL3P2	non_coding_transcript_exon_variant	1e-13	0.021298	219872	0
rs2844606	6	31280655	cg25251478	DDR1	-7.70283	34021172	Sci Rep	GWAS of allometric body-shape indices in UK Biobank identifies loci suggesting associations with morphogenesis, organogenesis, adrenal cell renewal and cancer.	Waist-to-hip ratio adjusted for BMI	186,825 British ancestry men	NA	6	31280655	RPL3P2	RPL3P2, RPL3P2, RPL3P2, RPL3P2, RPL3P2, RPL3P2, RPL3P2	non_coding_transcript_exon_variant	2e-09	0.0190067	186825	0
rs2844619	6	31274446	cg25251478	DDR1	-8.90464	34021172	Sci Rep	GWAS of allometric body-shape indices in UK Biobank identifies loci suggesting associations with morphogenesis, organogenesis, adrenal cell renewal and cancer.	Waist-hip index	219,872 British ancestry women	NA	6	31274446	USP8P1	HLA-C - USP8P1	intron_variant	8e-22	0.0278547	219872	0
rs2844619	6	31274446	cg25251478	DDR1	-8.90464	34021172	Sci Rep	GWAS of allometric body-shape indices in UK Biobank identifies loci suggesting associations with morphogenesis, organogenesis, adrenal cell renewal and cancer.	Waist-to-hip ratio adjusted for BMI	219,872 British ancestry women	NA	6	31274446	USP8P1	HLA-C - USP8P1	intron_variant	4e-24	0.0293712	219872	0
rs2844619	6	31274446	cg25251478	DDR1	-8.90464	34021172	Sci Rep	GWAS of allometric body-shape indices in UK Biobank identifies loci suggesting associations with morphogenesis, organogenesis, adrenal cell renewal and cancer.	A body shape index	219,872 British ancestry women	NA	6	31274446	USP8P1	HLA-C - USP8P1	intron_variant	7e-20	0.0267656	219872	0
rs2844620	6	31274374	cg25251478	DDR1	-14.2905	34021172	Sci Rep	GWAS of allometric body-shape indices in UK Biobank identifies loci suggesting associations with morphogenesis, organogenesis, adrenal cell renewal and cancer.	Waist-to-hip ratio adjusted for BMI	219,872 British ancestry women	NA	6	31274374	USP8P1	HLA-C - USP8P1	intron_variant	4e-19	0.0254568	219872	0
rs2844620	6	31274374	cg25251478	DDR1	-14.2905	34021172	Sci Rep	GWAS of allometric body-shape indices in UK Biobank identifies loci suggesting associations with morphogenesis, organogenesis, adrenal cell renewal and cancer.	A body shape index	219,872 British ancestry women	NA	6	31274374	USP8P1	HLA-C - USP8P1	intron_variant	9e-17	0.0239546	219872	0
rs2844620	6	31274374	cg25251478	DDR1	-14.2905	34021172	Sci Rep	GWAS of allometric body-shape indices in UK Biobank identifies loci suggesting associations with morphogenesis, organogenesis, adrenal cell renewal and cancer.	Waist-to-hip ratio adjusted for BMI	186,825 British ancestry men	NA	6	31274374	USP8P1	HLA-C - USP8P1	intron_variant	4e-11	0.0208679	186825	0
rs2844620	6	31274374	cg25251478	DDR1	-14.2905	34021172	Sci Rep	GWAS of allometric body-shape indices in UK Biobank identifies loci suggesting associations with morphogenesis, organogenesis, adrenal cell renewal and cancer.	Waist-hip index	186,825 British ancestry men	NA	6	31274374	USP8P1	HLA-C - USP8P1	intron_variant	5e-10	0.0196514	186825	0
rs2844620	6	31274374	cg25251478	DDR1	-14.2905	34021172	Sci Rep	GWAS of allometric body-shape indices in UK Biobank identifies loci suggesting associations with morphogenesis, organogenesis, adrenal cell renewal and cancer.	Waist-hip index	219,872 British ancestry women	NA	6	31274374	USP8P1	HLA-C - USP8P1	intron_variant	3e-18	0.0247749	219872	0
rs2844622	6	31272283	cg25251478	DDR1	-20.4688	34021172	Sci Rep	GWAS of allometric body-shape indices in UK Biobank identifies loci suggesting associations with morphogenesis, organogenesis, adrenal cell renewal and cancer.	Hip circumference adjusted for BMI	219,872 British ancestry women	NA	6	31272283	HLA-C	HLA-C - USP8P1	intron_variant	4e-23	0.0292963	219872	0
rs2844649	6	30936495	cg25251478	DDR1	-53.3806	32589924	Am J Hum Genet	A Fast and Accurate Method for Genome-Wide Time-to-Event Data Analysis and Its Application to UK Biobank.	Asthma (time to event)	25,240 British ancestry cases, 257,631 British ancestry controls	NA	6	30936495	SFTA2, DPCR149	SFTA2, MUCL3, MUCL3, MUCL3, MUCL3	intron_variant	4e-08	NA	282871	0
rs2844649	6	30936495	cg25251478	DDR1	-53.3806	34021172	Sci Rep	GWAS of allometric body-shape indices in UK Biobank identifies loci suggesting associations with morphogenesis, organogenesis, adrenal cell renewal and cancer.	Hip circumference adjusted for BMI	186,825 British ancestry men	NA	6	30936495	Y_RNA	SFTA2, MUCL3, MUCL3, MUCL3, MUCL3	intron_variant	1e-10	0.0311282	186825	0
rs2844649	6	30936495	cg11554728	DPCR1	-8.29137	32589924	Am J Hum Genet	A Fast and Accurate Method for Genome-Wide Time-to-Event Data Analysis and Its Application to UK Biobank.	Asthma (time to event)	25,240 British ancestry cases, 257,631 British ancestry controls	NA	6	30936495	SFTA2, DPCR149	SFTA2, MUCL3, MUCL3, MUCL3, MUCL3	intron_variant	4e-08	NA	282871	0
rs2844649	6	30936495	cg11554728	DPCR1	-8.29137	34021172	Sci Rep	GWAS of allometric body-shape indices in UK Biobank identifies loci suggesting associations with morphogenesis, organogenesis, adrenal cell renewal and cancer.	Hip circumference adjusted for BMI	186,825 British ancestry men	NA	6	30936495	Y_RNA	SFTA2, MUCL3, MUCL3, MUCL3, MUCL3	intron_variant	1e-10	0.0311282	186825	0
rs2844662	6	30850102	cg25251478	DDR1	-28.6828	34469753	Am J Hum Genet	Genetic determinants of blood-cell traits influence susceptibility to childhood acute lymphoblastic leukemia.	Neutrophil count	234,802 European ancestry individuals	100,556 European ancestry individuals	6	30850102	NA	LINC02570 - RN7SKP186	regulatory_region_variant	2e-43	NA	234802	100556
rs2844670	6	31037949	cg25251478	DDR1	-18.6905	34021172	Sci Rep	GWAS of allometric body-shape indices in UK Biobank identifies loci suggesting associations with morphogenesis, organogenesis, adrenal cell renewal and cancer.	Hip circumference adjusted for BMI	186,825 British ancestry men	NA	6	31037949	MUC22	MUC22 - HCG22	regulatory_region_variant	2e-09	0.0247626	186825	0
rs2844787	6	30173136	cg25251478	DDR1	-18.339	35964923	J Nutr Biochem	Common and Ethnic-Specific Genetic Determinants of Hemoglobin Concentration between Taiwanese Han Chinese and European Whites: Findings from Comparative Two-Stage Genome-Wide Association Studies.	Hemoglobin concentration	52,141 European ancestry females	89,584 European ancestry females	6	30173136	NA	TRIM15 - TRIM26	downstream_gene_variant	8e-19	0.03566	52141	89584
rs28453249	6	32484825	cg02633767	TAP2	-7.64548	34021172	Sci Rep	GWAS of allometric body-shape indices in UK Biobank identifies loci suggesting associations with morphogenesis, organogenesis, adrenal cell renewal and cancer.	Waist circumference adjusted for body mass index	219,872 British ancestry women	NA	6	32484825	HLA-DRB9	HLA-DRB9 - HLA-DRB5	intergenic_variant	2e-13	0.021088	219872	0
rs28474889	6	31607296	cg27198696	LY6G6E	-8.29892	29773799	Nat Commun	Elucidating the genetic architecture of reproductive ageing in the Japanese population.	Menopause (age at onset)	43,861 Japanese ancestry women	32,545 European ancestry women	6	31607296	MSH5 / HLA	NCR3 - UQCRHP1	intergenic_variant	5e-16	0.24	43861	32545
rs28474889	6	31607296	cg27198696	LY6G6E	-8.29892	32888494	Cell	The Polygenic and Monogenic Basis of Blood Traits and Diseases.	High light scatter reticulocyte percentage of red cells	408,112 British individuals	NA	6	31607296	UQCRHP1	NCR3 - UQCRHP1	intergenic_variant	2e-19	0.0258106	408112	0
rs28474889	6	31607296	cg27198696	LY6G6E	-8.29892	32888494	Cell	The Polygenic and Monogenic Basis of Blood Traits and Diseases.	High light scatter reticulocyte count	408,112 British individuals	NA	6	31607296	UQCRHP1	NCR3 - UQCRHP1	intergenic_variant	2e-24	0.0292607	408112	0
rs2849017	6	32206271	cg21462693	NOTCH4	-10.7731	32888494	Cell	The Polygenic and Monogenic Basis of Blood Traits and Diseases.	Hemoglobin	408,112 British individuals	NA	6	32206271	NOTCH4	NOTCH4, NOTCH4, NOTCH4, NOTCH4, NOTCH4, NOTCH4	intron_variant	2e-10	0.027348	408112	0
rs2849017	6	32206271	cg21462693	NOTCH4	-10.7731	32888494	Cell	The Polygenic and Monogenic Basis of Blood Traits and Diseases.	Hematocrit	408,112 British individuals	NA	6	32206271	NOTCH4	NOTCH4, NOTCH4, NOTCH4, NOTCH4, NOTCH4, NOTCH4	intron_variant	5e-15	0.0334727	408112	0
rs2849018	6	32343086	cg02633767	TAP2	-7.15265	34382107	Hernia	Identification of fifty-seven novel loci for abdominal wall hernia development and their biological and clinical implications: results from the UK Biobank.	Inguinal hernia	13,047 European ancestry cases, 262,499 European ancestry controls	4,450 European ancestry cases, 87,398 European ancestry controls	6	32343086	NA	TSBP1, TSBP1, TSBP1, TSBP1, TSBP1, TSBP1, TSBP1-AS1	intron_variant	3e-08	1.1	275546	91848
rs2849018	6	32343086	cg02633767	TAP2	-7.15265	30578418	Nat Genet	Trans-ethnic association study of blood pressure determinants in over 750,000 individuals.	Diastolic blood pressure	365,998 European ancestry individuals, 63,490 African ancestry individuals, 22,802 Hispanic individuals, 4,792 Asian ancestry individuals, 2,695 Native American ancestry individuals	299,024 European ancestry individuals, 17,277 individuals	6	32343086	C6orf10	TSBP1, TSBP1, TSBP1, TSBP1, TSBP1, TSBP1, TSBP1-AS1	intron_variant	2e-17	0.3443	459777	316301
rs28499138	4	1735010	cg14532755		-14.6939	30593698	Am J Med Genet B Neuropsychiatr Genet	Genomics of body fat percentage may contribute to sex bias in anorexia nervosa.	Fat-free mass	70,700 European ancestry female individuals, 85,261 European ancestry male individuals	NA	4	1735010	NR	TACC3	intron_variant	8e-11	0.1433	155961	0
rs28499138	4	1735010	cg14532755		-14.6939	34021172	Sci Rep	GWAS of allometric body-shape indices in UK Biobank identifies loci suggesting associations with morphogenesis, organogenesis, adrenal cell renewal and cancer.	Hip circumference adjusted for BMI	186,825 British ancestry men	NA	4	1735010	TACC3	TACC3	intron_variant	2e-08	0.0172642	186825	0
rs28499138	4	1735010	cg14532755		-14.6939	30593698	Am J Med Genet B Neuropsychiatr Genet	Genomics of body fat percentage may contribute to sex bias in anorexia nervosa.	Fat-free mass	70,700 European ancestry female individuals, 85,261 European ancestry male individuals	NA	4	1735010	NR	TACC3	intron_variant	3e-09	0.20674	155961	0
rs28513414	9	134172709	cg06638811	RNU6ATAC	-31.1227	36224396	Nature	A saturated map of common genetic variants associated with human height.	Height	5,314,291 European ancestry, Hispanic or Latin American, East Asian ancestry, African ancestry, South Asian ancestry individuals	NA	9	134172709	NA	RNU6ATAC - LINC02247	downstream_gene_variant	2e-44	0.0095	5314291	0
rs28520003	22	46016089	cg01234420	LOC150381	-11.3404	30595370	Am J Hum Genet	Leveraging Polygenic Functional Enrichment to Improve GWAS Power.	Smoking status	approximately 458,000 European ancestry individuals	NA	22	46016089	NA	WNT7B - LINC00899	intergenic_variant	3e-09	NA	458000	0
rs28520003	22	46016089	cg01234420	LOC150381	-11.3404	30271922	Commun Biol	Genome-wide association study for risk taking propensity indicates shared pathways with body mass index.	Self-reported risk-taking behaviour	113,882 European ancestry cases, 322,354 European ancestry controls	NA	22	46016089	LINC00899	WNT7B - LINC00899	intergenic_variant	1e-08	1.025	436236	0
rs28521954	11	307999	cg08000731		-11.5406	27863252	Cell	The Allelic Landscape of Human Blood Cell Trait Variation and Links to Common Complex Disease.	White blood cell count	172,435 European ancestry individuals	NA	11	307999	IFITM2	IFITM2	5_prime_UTR_variant	1e-36	0.047739	172435	0
rs28530618	20	32687779	cg14187860	LOC284805	-15.1863	29403010	Nat Genet	Genetic analysis of quantitative traits in the Japanese population links cell types to complex human diseases.	White blood cell count (basophil)	62,076 Japanese ancestry individuals	NA	20	32687779	C20orf203, COMMD7	C20orf203 - BAK1P1	intron_variant	4e-08	0.03816	62076	0
rs28530618	20	32687779	cg14187860	LOC284805	-15.1863	27680694	Nature	Genome-wide associations for birth weight and correlations with adult disease.	Birth weight	133,903 European ancestry individuals, 6,635 African American individuals, 420 Turkish ancestry individuals, 365 Moroccan ancestry individuals, 395 Surinamese ancestry individuals, 840 Chinese ancestry individuals.	9,799 European ancestry individuals, 1,449 Filipino ancestry individuals.	20	32687779	C20orf203	C20orf203 - BAK1P1	intron_variant	8e-11	0.024	142558	11248
rs28532217	6	32656110	cg02633767	TAP2	-22.9347	34469753	Am J Hum Genet	Genetic determinants of blood-cell traits influence susceptibility to childhood acute lymphoblastic leukemia.	Neutrophil-to-lymphocyte ratio	234,502 European ancestry individuals	100,442 European ancestry individuals	6	32656110	NA	HLA-DQA1 - HLA-DQB1	intergenic_variant	8e-26	NA	234502	100442
rs28538060	6	32643322	cg02633767	TAP2	-23.3631	34469753	Am J Hum Genet	Genetic determinants of blood-cell traits influence susceptibility to childhood acute lymphoblastic leukemia.	Monocyte count	234,690 European ancestry individuals	100,494 European ancestry individuals	6	32643322	NA	HLA-DQA1, HLA-DQA1, HLA-DQA1, HLA-DQA1, HLA-DQA1, HLA-DQA1	3_prime_UTR_variant	1e-17	NA	234690	100494
rs2853928	6	31289734	cg25251478	DDR1	-19.9206	35213538	PLoS Biol	Characterising metabolomic signatures of lipid-modifying therapies through drug target mendelian randomisation.	Average diameter for VLDL particles	115,082 European ancestry individuals	NA	6	31289734	NA	WASF5P - LINC02571	intron_variant	8e-11	0.0272348	115082	0
rs2853941	6	31281452	cg25251478	DDR1	-11.0489	34021172	Sci Rep	GWAS of allometric body-shape indices in UK Biobank identifies loci suggesting associations with morphogenesis, organogenesis, adrenal cell renewal and cancer.	Waist-to-hip ratio adjusted for BMI	219,872 British ancestry women	NA	6	31281452	RPL3P2	RPL3P2, RPL3P2, RPL3P2, RPL3P2, RPL3P2, RPL3P2, RPL3P2	non_coding_transcript_exon_variant	1e-09	0.0174735	219872	0
rs2853950	6	31268398	cg25251478	DDR1	-7.61336	34021172	Sci Rep	GWAS of allometric body-shape indices in UK Biobank identifies loci suggesting associations with morphogenesis, organogenesis, adrenal cell renewal and cancer.	Waist-hip index	219,872 British ancestry women	NA	6	31268398	HLA-C	HCG27 - HLA-C	intergenic_variant	4e-10	0.0177105	219872	0
rs2853950	6	31268398	cg25251478	DDR1	-7.61336	34021172	Sci Rep	GWAS of allometric body-shape indices in UK Biobank identifies loci suggesting associations with morphogenesis, organogenesis, adrenal cell renewal and cancer.	A body shape index	219,872 British ancestry women	NA	6	31268398	HLA-C	HCG27 - HLA-C	intergenic_variant	2e-09	0.0171726	219872	0
rs2853950	6	31268398	cg25251478	DDR1	-7.61336	34021172	Sci Rep	GWAS of allometric body-shape indices in UK Biobank identifies loci suggesting associations with morphogenesis, organogenesis, adrenal cell renewal and cancer.	Waist-to-hip ratio adjusted for BMI	219,872 British ancestry women	NA	6	31268398	HLA-C	HCG27 - HLA-C	intergenic_variant	1e-10	0.0182212	219872	0
rs2853951	6	31268338	cg25251478	DDR1	-14.7098	35773277	Nat Commun	Inherited basis of visceral, abdominal subcutaneous and gluteofemoral fat depots.	Visceral adipose tissue volumes to abdominal adipose tissue volumes ratio	38,965 European ancestry, East Asian ancestry, South Asian ancestry, African ancestry, NR ancestry individuals	NA	6	31268338	NA	HCG27 - HLA-C	upstream_gene_variant	3e-10	0.044	38965	0
rs2853951	6	31268338	cg25251478	DDR1	-14.7098	34021172	Sci Rep	GWAS of allometric body-shape indices in UK Biobank identifies loci suggesting associations with morphogenesis, organogenesis, adrenal cell renewal and cancer.	Hip circumference adjusted for BMI	186,825 British ancestry men	NA	6	31268338	HLA-C	HCG27 - HLA-C	upstream_gene_variant	3e-19	0.0279053	186825	0
rs2853951	6	31268338	cg25251478	DDR1	-14.7098	35773277	Nat Commun	Inherited basis of visceral, abdominal subcutaneous and gluteofemoral fat depots.	Visceral adipose tissue volumes to gluteofemoral adipose tissue volumes ratio	38,965 European ancestry, East Asian ancestry, South Asian ancestry, African ancestry, NR ancestry individuals	NA	6	31268338	NA	HCG27 - HLA-C	upstream_gene_variant	4e-12	0.05	38965	0
rs28539606	6	32658797	cg06857094	VARS	-7.208	33731350	Sci Adv	Nuclear genome-wide associations with mitochondrial heteroplasmy.	Mitochondrial heteroplasmy measurement	982,072 European ancestry individuals	NA	6	32658797	HLA-DQB1	HLA-DQA1 - HLA-DQB1	regulatory_region_variant	4e-23	0.02	982072	0
rs28539606	6	32658797	cg02633767	TAP2	-21.7395	33731350	Sci Adv	Nuclear genome-wide associations with mitochondrial heteroplasmy.	Mitochondrial heteroplasmy measurement	982,072 European ancestry individuals	NA	6	32658797	HLA-DQB1	HLA-DQA1 - HLA-DQB1	regulatory_region_variant	4e-23	0.02	982072	0
rs2853975	6	31414940	cg11554728	DPCR1	-8.09132	34837083	Nat Genet	Deep learning enables genetic analysis of the human thoracic aorta.	Descending thoracic aortic diameter	34,532 European ancestry individuals, 5,156 individuals	NA	6	31414940	NA	MICA, MICA, MICA, MICA	intron_variant	3e-12	0.042	39688	0
rs2853975	6	31414940	cg11554728	DPCR1	-8.09132	34021172	Sci Rep	GWAS of allometric body-shape indices in UK Biobank identifies loci suggesting associations with morphogenesis, organogenesis, adrenal cell renewal and cancer.	Hip circumference adjusted for BMI	186,825 British ancestry men	NA	6	31414940	HCP5, MICA	MICA, MICA, MICA, MICA	intron_variant	3e-09	0.0197511	186825	0
rs2854275	6	32660651	cg02633767	TAP2	-9.58127	31619474	Eur Respir J	Shared Genetics of Asthma and Mental Health Disorders: A Large-Scale Genome-Wide Cross-Trait Analysis.	Asthma and major depressive disorder	46,802 European ancestry asthma cases, 59,851 European ancestry major depressive disorder cases, 460,635 European ancestry controls	NA	6	32660651	HLA-DOB, HLA-DQA1, HLA-DQA2, HLA-DQB1, HLA-DQB2, TAP2	HLA-DQB1, HLA-DQB1, HLA-DQB1, HLA-DQB1, HLA-DQB1, HLA-DQB1, HLA-DQB1, HLA-DQB1-AS1, HLA-DQB1-AS1, HLA-DQB1-AS1, HLA-DQB1-AS1, HLA-DQB1-AS1, HLA-DQB1-AS1, HLA-DQB1-AS1	non_coding_transcript_exon_variant	3e-13	NA	567288	0
rs2854277	6	32660307	cg02633767	TAP2	-10.043	29899525	Int J Obes (Lond)	Genome-wide association study of habitual physical activity in over 377,000 UK Biobank participants identifies multiple variants including CADM2 and APOE.	Moderate to vigorous physical activity levels	377,234 European ancestry individuals	NA	6	32660307	HLA-DQB1	HLA-DQB1, HLA-DQB1, HLA-DQB1, HLA-DQB1, HLA-DQB1, HLA-DQB1, HLA-DQB1, HLA-DQB1-AS1, HLA-DQB1-AS1, HLA-DQB1-AS1, HLA-DQB1-AS1, HLA-DQB1-AS1, HLA-DQB1-AS1, HLA-DQB1-AS1	intron_variant	3e-10	0.032	377234	0
rs2854915	4	1719927	cg14532755		-14.8955	36224396	Nature	A saturated map of common genetic variants associated with human height.	Height	5,314,291 European ancestry, Hispanic or Latin American, East Asian ancestry, African ancestry, South Asian ancestry individuals	NA	4	1719927	NA	TACC3, TMEM129	intron_variant	1e-300	0.0238	5314291	0
rs2854915	4	1719927	cg14532755		-14.8955	36224396	Nature	A saturated map of common genetic variants associated with human height.	Height	472,730 East Asian ancestry individuals	NA	4	1719927	NA	TACC3, TMEM129	intron_variant	3e-11	0.0219	472730	0
rs28550303	1	45723242	cg04486013	AKR1A1	-47.0122	36224396	Nature	A saturated map of common genetic variants associated with human height.	Height	472,730 East Asian ancestry individuals	NA	1	45723242	NA	IPP	intron_variant	1e-15	0.0228	472730	0
rs2855446	6	33168861	cg16226644	B3GALT4	-9.26521	30038396	Nat Genet	Gene discovery and polygenic prediction from a genome-wide association study of educational attainment in 1.1 million individuals.	Educational attainment (MTAG)	1,311,438 European ancestry individuals	NA	6	33168861	Intergenic	COL11A2, COL11A2, COL11A2, COL11A2, COL11A2	intron_variant	4e-09	0.0083	1311438	0
rs2855446	6	33168861	cg16226644	B3GALT4	-13.0541	30038396	Nat Genet	Gene discovery and polygenic prediction from a genome-wide association study of educational attainment in 1.1 million individuals.	Educational attainment (MTAG)	1,311,438 European ancestry individuals	NA	6	33168861	Intergenic	COL11A2, COL11A2, COL11A2, COL11A2, COL11A2	intron_variant	4e-09	0.0083	1311438	0
rs28558789	11	829539	cg20736321	MUC6	-7.72747	33311554	Commun Biol	Fine-mapping and cell-specific enrichment at corneal resistance factor loci prioritize candidate causal regulatory variants.	Corneal resistance factor	76,029 white-British ancestry individuals	10,130 non white-British ancestry individuals	NA	NA	NA	NA	NA	4e-08	0.0582197	76029	10130
rs28559870	6	31410197	cg25251478	DDR1	-7.19845	31669095	J Allergy Clin Immunol	Shared Genetic and Experimental Links between Obesity-Related Traits and Asthma Subtypes in UK Biobank.	Atopic asthma	23,982 European ancestry cases, 393,169 European ancestry controls	NA	6	31410197	NR	MICA, MICA, MICA, MICA	intron_variant	2e-08	NA	417151	0
rs28559870	6	31410197	cg25251478	DDR1	-7.19845	34469753	Am J Hum Genet	Genetic determinants of blood-cell traits influence susceptibility to childhood acute lymphoblastic leukemia.	Platelet count	235,256 European ancestry individuals	100,764 European ancestry individuals	6	31410197	NA	MICA, MICA, MICA, MICA	intron_variant	3e-54	NA	235256	100764
rs28561769	6	32484849	cg02633767	TAP2	-8.08897	32888493	Cell	Trans-ethnic and Ancestry-Specific Blood-Cell Genetics in 746,667 Individuals from 5 Global Populations.	Neutrophil count	627,215 African American or Afro-Caribbean, African ancestry, European ancestry, East Asian ancestry, Hispanic or Latin American and South Asian ancestry individuals	NA	6	32484849	NR	HLA-DRB9 - HLA-DRB5	intergenic_variant	3e-228	NA	627215	0
rs2856437	6	32189587	cg21462693	NOTCH4	-11.9777	32887889	Nat Commun	Pan-cancer study detects genetic risk variants and shared genetic basis in two large cohorts.	Cervical cancer	6,563 European ancestry cases, 410,350 European ancestry controls	NA	6	32189587	NA	PBX2, PBX2, PBX2, PBX2, PBX2, PBX2	intron_variant	1e-15	1.30327	416913	0
rs2856451	6	32043581	cg02633767	TAP2	-8.18314	32888494	Cell	The Polygenic and Monogenic Basis of Blood Traits and Diseases.	Neutrophil count	408,112 British individuals	NA	6	32043581	TNXB	TNXB, TNXB, TNXB	intron_variant	6e-11	0.0174828	408112	0
rs2856451	6	32043581	cg02633767	TAP2	-8.18314	34021172	Sci Rep	GWAS of allometric body-shape indices in UK Biobank identifies loci suggesting associations with morphogenesis, organogenesis, adrenal cell renewal and cancer.	Waist-hip index	186,825 British ancestry men	NA	6	32043581	TNXB	TNXB, TNXB, TNXB	intron_variant	2e-11	0.0210983	186825	0
rs2856451	6	32043581	cg02633767	TAP2	-8.18314	34021172	Sci Rep	GWAS of allometric body-shape indices in UK Biobank identifies loci suggesting associations with morphogenesis, organogenesis, adrenal cell renewal and cancer.	A body shape index	219,872 British ancestry women	NA	6	32043581	TNXB	TNXB, TNXB, TNXB	intron_variant	2e-15	0.0227758	219872	0
rs2856451	6	32043581	cg02633767	TAP2	-8.18314	34021172	Sci Rep	GWAS of allometric body-shape indices in UK Biobank identifies loci suggesting associations with morphogenesis, organogenesis, adrenal cell renewal and cancer.	Waist-to-hip ratio adjusted for BMI	186,825 British ancestry men	NA	6	32043581	TNXB	TNXB, TNXB, TNXB	intron_variant	2e-13	0.0230817	186825	0
rs2856451	6	32043581	cg02633767	TAP2	-8.18314	32888494	Cell	The Polygenic and Monogenic Basis of Blood Traits and Diseases.	White blood cell count	408,112 British individuals	NA	6	32043581	TNXB	TNXB, TNXB, TNXB	intron_variant	2e-11	0.0179921	408112	0
rs2856451	6	32043581	cg02633767	TAP2	-8.18314	27863252	Cell	The Allelic Landscape of Human Blood Cell Trait Variation and Links to Common Complex Disease.	Sum eosinophil basophil counts	171,771 European ancestry individuals	NA	6	32043581	TNXB	TNXB, TNXB, TNXB	intron_variant	5e-57	0.0573269	171771	0
rs2856451	6	32043581	cg02633767	TAP2	-8.18314	27863252	Cell	The Allelic Landscape of Human Blood Cell Trait Variation and Links to Common Complex Disease.	White blood cell count	172,435 European ancestry individuals	NA	6	32043581	TNXB	TNXB, TNXB, TNXB	intron_variant	3e-95	0.0749131	172435	0
rs2856451	6	32043581	cg02633767	TAP2	-8.18314	34021172	Sci Rep	GWAS of allometric body-shape indices in UK Biobank identifies loci suggesting associations with morphogenesis, organogenesis, adrenal cell renewal and cancer.	Waist-to-hip ratio adjusted for BMI	219,872 British ancestry women	NA	6	32043581	TNXB	TNXB, TNXB, TNXB	intron_variant	8e-12	0.0193125	219872	0
rs2856451	6	32043581	cg02633767	TAP2	-8.18314	31761296	Am J Hum Genet	Genome-wide Associations Reveal Human-Mouse Genetic Convergence and Modifiers of Myogenesis, CPNE1 and STC2.	Appendicular lean mass	181,862 European ancestry elderly individuals	NA	6	32043581	NR	TNXB, TNXB, TNXB	intron_variant	4e-14	0.0506538	181862	0
rs2856451	6	32043581	cg02633767	TAP2	-8.18314	34021172	Sci Rep	GWAS of allometric body-shape indices in UK Biobank identifies loci suggesting associations with morphogenesis, organogenesis, adrenal cell renewal and cancer.	Waist-hip index	219,872 British ancestry women	NA	6	32043581	TNXB	TNXB, TNXB, TNXB	intron_variant	6e-11	0.0185015	219872	0
rs2856451	6	32043581	cg02633767	TAP2	-8.18314	27863252	Cell	The Allelic Landscape of Human Blood Cell Trait Variation and Links to Common Complex Disease.	Eosinophil counts	172,275 European ancestry individuals	NA	6	32043581	TNXB	TNXB, TNXB, TNXB	intron_variant	8e-50	0.0534134	172275	0
rs2856650	11	47343648	cg03732020	NR1H3	-7.58431	36333282	Nat Commun	The contribution of common and rare genetic variants to variation in metabolic traits in 288,137 East Asians.	HDL cholesterol levels	288,127 East Asian ancestry individuals	NA	11	47343648	NA	MYBPC3	intron_variant	2e-13	0.0249	288127	0
rs2856650	11	47343648	cg03732020	NR1H3	-7.58431	32888493	Cell	Trans-ethnic and Ancestry-Specific Blood-Cell Genetics in 746,667 Individuals from 5 Global Populations.	Mean platelet volume	460,935 European ancestry individuals	NA	11	47343648	NR	MYBPC3	intron_variant	4e-19	0.018843	460935	0
rs2856674	6	32691868	cg02633767	TAP2	-9.35429	29500382	Nat Commun	Item-level analyses reveal genetic heterogeneity in neuroticism.	Feeling nervous	373,121 European ancestry individuals	NA	6	32691868	BRD2	HLA-DQB1 - MTCO3P1	regulatory_region_variant	2e-10	6.41	373121	0
rs2856674	6	32691868	cg02633767	TAP2	-9.35429	34021172	Sci Rep	GWAS of allometric body-shape indices in UK Biobank identifies loci suggesting associations with morphogenesis, organogenesis, adrenal cell renewal and cancer.	A body shape index	219,872 British ancestry women	NA	6	32691868	MTCO3P1	HLA-DQB1 - MTCO3P1	regulatory_region_variant	7e-14	0.0297899	219872	0
rs2856674	6	32691868	cg02633767	TAP2	-9.35429	35964923	J Nutr Biochem	Common and Ethnic-Specific Genetic Determinants of Hemoglobin Concentration between Taiwanese Han Chinese and European Whites: Findings from Comparative Two-Stage Genome-Wide Association Studies.	Hemoglobin concentration	46,904 European ancestry males	80,822 European ancestry males	6	32691868	NA	HLA-DQB1 - MTCO3P1	regulatory_region_variant	1e-22	0.05117	46904	80822
rs2856687	6	32687045	cg02633767	TAP2	-8.26714	31761296	Am J Hum Genet	Genome-wide Associations Reveal Human-Mouse Genetic Convergence and Modifiers of Myogenesis, CPNE1 and STC2.	Appendicular lean mass	181,862 European ancestry elderly individuals	NA	6	32687045	NR	HLA-DQB1 - MTCO3P1	regulatory_region_variant	2e-12	0.0486468	181862	0
rs2856698	6	32668599	cg02633767	TAP2	-12.8474	31015401	Nat Commun	Genome-wide association study of medication-use and associated disease in the UK Biobank.	Medication use (thyroid preparations)	24,832 European ancestry cases, 280,750 European ancestry controls	NA	6	32668599	HLA-DQB1	HLA-DQB1 - MTCO3P1	TF_binding_site_variant	3e-170	0.268845	305582	0
rs2856698	6	32668599	cg02633767	TAP2	-12.8474	34594039	Nat Genet	A cross-population atlas of genetic associations for 220 human phenotypes.	Medication use (thyroid preparations)	24,832 European ancestry cases, 280,750 European ancestry controls, 3,103 East Asian ancestry cases, 175,623 East Asian ancestry controls	NA	6	32668599	NA	HLA-DQB1 - MTCO3P1	TF_binding_site_variant	1e-158	0.2523	484308	0
rs2856717	6	32702531	cg02633767	TAP2	-8.20197	25305756	Nat Genet	Discovery of new risk loci for IgA nephropathy implicates genes involved in immunity against intestinal pathogens.	IgA nephropathy	1,194 Han Chinese ancestry cases, 902 Han Chinese ancestry controls, 1,553 European ancestry cases, 3,050 European ancestry controls	2,491 East Asian ancestry cases, 1,780 East Asian ancestry controls, 2,420 European ancestry cases, 7,222 European ancestry controls	6	32702531	HLA-DQB1, HLA-DQA1, HLA-DRB1	HLA-DQB1 - MTCO3P1	downstream_gene_variant	1e-15	1.27	6699	13913
rs2856717	6	32702531	cg02633767	TAP2	-8.20197	25305756	Nat Genet	Discovery of new risk loci for IgA nephropathy implicates genes involved in immunity against intestinal pathogens.	IgA nephropathy	1,194 Han Chinese ancestry cases, 902 Han Chinese ancestry controls, 1,553 European ancestry cases, 3,050 European ancestry controls	2,491 East Asian ancestry cases, 1,780 East Asian ancestry controls, 2,420 European ancestry cases, 7,222 European ancestry controls	6	32702531	HLA-DQB1, HLA-DQA1, HLA-DRB1	HLA-DQB1 - MTCO3P1	downstream_gene_variant	5e-10	1.38	6699	13913
rs2856717	6	32702531	cg02633767	TAP2	-8.20197	35762941	Invest Ophthalmol Vis Sci	High Blood Pressure and Intraocular Pressure: A Mendelian Randomization Study.	Diastolic blood pressure	526,001 European ancestry individuals	NA	6	32702531	NA	HLA-DQB1 - MTCO3P1	downstream_gene_variant	3e-22	0.2303	526001	0
rs2856721	6	32700254	cg21462693	NOTCH4	-10.051	32541925	Nat Genet	Discovery of 318 new risk loci for type 2 diabetes and related vascular outcomes among 1.4 million participants in a multi-ancestry meta-analysis.	Type 2 diabetes	46,511 Asian ancestry cases, 169,776 Asian ancestry controls	NA	6	32700254	NR	HLA-DQB1 - MTCO3P1	regulatory_region_variant	5e-10	0.0572	216287	0
rs2856721	6	32700254	cg21462693	NOTCH4	-10.051	34594039	Nat Genet	A cross-population atlas of genetic associations for 220 human phenotypes.	Type 2 diabetes	45,383 East Asian ancestry cases, 132,032 East Asian ancestry controls	NA	6	32700254	NA	HLA-DQB1 - MTCO3P1	regulatory_region_variant	1e-09	0.0562459	177415	0
rs2856821	6	33078965	cg09676013	HLA-DPB2	-56.8485	34450027	Cell	Deciphering osteoarthritis genetics across 826,690 individuals from 9 populations.	Osteoarthritis of the hip or knee	88,842 European ancestry cases, 397,208 European ancestry controls, 899 Japanese ancestry cases, 3,396 Japanese ancestry controls	NA	6	33078965	NA	HLA-DPA1, HLA-DPA1, HLA-DPA1, HLA-DPA1, HLA-DPA1, HLA-DPB1, HLA-DPB1, HLA-DPB1, HLA-DPB1, HLA-DPB1	intron_variant	6e-09	1.04718	490345	0
rs2856821	6	33078965	cg09676013	HLA-DPB2	-56.8485	30664745	Nat Genet	Identification of new therapeutic targets for osteoarthritis through genome-wide analyses of UK Biobank data.	Osteoarthritis	77,052 European ancestry cases, 378,169 European ancestry controls	NA	6	33078965	NR	HLA-DPA1, HLA-DPA1, HLA-DPA1, HLA-DPA1, HLA-DPA1, HLA-DPB1, HLA-DPB1, HLA-DPB1, HLA-DPB1, HLA-DPB1	intron_variant	1e-09	1.04	455221	0
rs2856830	6	33073957	cg09676013	HLA-DPB2	-66.3113	30527956	Lancet Respir Med	Genetic determinants of risk in pulmonary arterial hypertension: international genome-wide association studies and meta-analysis.	Pulmonary arterial hypertension	2,085 European ancestry cases, 9,659 European ancestry controls	NA	6	33073957	HLA-DPA1, HLA-DPB1	HLA-DPA1, HLA-DPA1, HLA-DPA1, HLA-DPA1, HLA-DPA1	intron_variant	8e-20	1.56	11744	0
rs2856997	6	32813999	cg02633767	TAP2	-107.379	34021172	Sci Rep	GWAS of allometric body-shape indices in UK Biobank identifies loci suggesting associations with morphogenesis, organogenesis, adrenal cell renewal and cancer.	Hip circumference adjusted for BMI	219,872 British ancestry women	NA	6	32813999	HLA-DOB, TAP2	HLA-DOB, HLA-DOB, HLA-DOB, HLA-DOB, HLA-DOB, HLA-DOB	non_coding_transcript_exon_variant	9e-09	0.0165451	219872	0
rs2857204	6	32776570	cg02633767	TAP2	-141.165	27863252	Cell	The Allelic Landscape of Human Blood Cell Trait Variation and Links to Common Complex Disease.	Platelet distribution width	164,433 European ancestry individuals	NA	6	32776570	intergenic	HLA-DQB2 - HLA-DOB	intergenic_variant	9e-19	0.0337821	164433	0
rs2857211	6	32772665	cg02633767	TAP2	-20.1019	35361970	Nat Genet	Polygenic prediction of educational attainment within and between families from genome-wide association analyses in 3 million individuals.	Educational attainment	3,037,499 European ancestry individuals	NA	6	32772665	NA	HLA-DQB2 - HLA-DOB	intergenic_variant	2e-12	0.00781733	3037499	0
rs2857212	6	32772634	cg02633767	TAP2	-77.7495	34469753	Am J Hum Genet	Genetic determinants of blood-cell traits influence susceptibility to childhood acute lymphoblastic leukemia.	Neutrophil count	234,802 European ancestry individuals	100,556 European ancestry individuals	6	32772634	NA	HLA-DQB2 - HLA-DOB	intergenic_variant	2e-31	NA	234802	100556
rs2857212	6	32772634	cg02633767	TAP2	-77.7495	34469753	Am J Hum Genet	Genetic determinants of blood-cell traits influence susceptibility to childhood acute lymphoblastic leukemia.	Lymphocyte count	234,778 European ancestry individuals	100,554 European ancestry individuals	6	32772634	NA	HLA-DQB2 - HLA-DOB	intergenic_variant	2e-57	NA	234778	100554
rs2857212	6	32772634	cg02633767	TAP2	-77.7495	34469753	Am J Hum Genet	Genetic determinants of blood-cell traits influence susceptibility to childhood acute lymphoblastic leukemia.	Platelet-to-lymphocyte ratio	234,552 European ancestry individuals	100,478 European ancestry individuals	6	32772634	NA	HLA-DQB2 - HLA-DOB	intergenic_variant	2e-33	NA	234552	100478
rs2857594	6	31604867	cg06857094	VARS	-19.5535	31928498	Metab Syndr Relat Disord	Genetic Determinants of Clustering of Cardiometabolic Risk Factors in U.K. Biobank.	Triglyceride levels	291,107 British ancestry individuals	NA	6	31604867	TBC1D22B	NCR3 - UQCRHP1	intergenic_variant	4e-11	0.01965	291107	0
rs2857594	6	31604867	cg02932780	VARS	-11.9633	31928498	Metab Syndr Relat Disord	Genetic Determinants of Clustering of Cardiometabolic Risk Factors in U.K. Biobank.	Triglyceride levels	291,107 British ancestry individuals	NA	6	31604867	TBC1D22B	NCR3 - UQCRHP1	intergenic_variant	4e-11	0.01965	291107	0
rs2857594	6	31604867	cg25251478	DDR1	-10.0573	31928498	Metab Syndr Relat Disord	Genetic Determinants of Clustering of Cardiometabolic Risk Factors in U.K. Biobank.	Triglyceride levels	291,107 British ancestry individuals	NA	6	31604867	TBC1D22B	NCR3 - UQCRHP1	intergenic_variant	4e-11	0.01965	291107	0
rs2857598	6	31595451	cg02932780	VARS	-7.88227	28199695	Hum Mol Genet	GWAS of self-reported mosquito bite size, itch intensity and attractiveness to mosquitoes implicates immune-related predisposition loci.	Itch intensity from mosquito bite	84,724 European ancestry individuals	NA	6	31595451	Intergenic	NCR3 - UQCRHP1	upstream_gene_variant	9e-20	0.0496215	84724	0
rs2857598	6	31595451	cg02932780	VARS	-7.88227	28199695	Hum Mol Genet	GWAS of self-reported mosquito bite size, itch intensity and attractiveness to mosquitoes implicates immune-related predisposition loci.	Itch intensity from mosquito bite adjusted by bite size	41,355 European ancestry men and 43,369 European ancestry women	NA	6	31595451	Intergenic	NCR3 - UQCRHP1	upstream_gene_variant	5e-11	0.0308295	84724	0
rs2857598	6	31595451	cg02932780	VARS	-7.88227	34021172	Sci Rep	GWAS of allometric body-shape indices in UK Biobank identifies loci suggesting associations with morphogenesis, organogenesis, adrenal cell renewal and cancer.	Hip circumference adjusted for BMI	186,825 British ancestry men	NA	6	31595451	NCR3	NCR3 - UQCRHP1	upstream_gene_variant	4e-15	0.0338966	186825	0
rs2857598	6	31595451	cg02932780	VARS	-7.88227	35835914	Nat Genet	Genome-wide meta-analysis of insomnia prioritizes genes associated with metabolic and psychiatric pathways.	Insomnia	593,724 European ancestry cases, 1,771,286 European ancestry controls	NA	6	31595451	NA	NCR3 - UQCRHP1	upstream_gene_variant	2e-09	0.008	2365010	0
rs2857598	6	31595451	cg06857094	VARS	-9.87947	28199695	Hum Mol Genet	GWAS of self-reported mosquito bite size, itch intensity and attractiveness to mosquitoes implicates immune-related predisposition loci.	Itch intensity from mosquito bite	84,724 European ancestry individuals	NA	6	31595451	Intergenic	NCR3 - UQCRHP1	upstream_gene_variant	9e-20	0.0496215	84724	0
rs2857598	6	31595451	cg06857094	VARS	-9.87947	28199695	Hum Mol Genet	GWAS of self-reported mosquito bite size, itch intensity and attractiveness to mosquitoes implicates immune-related predisposition loci.	Itch intensity from mosquito bite adjusted by bite size	41,355 European ancestry men and 43,369 European ancestry women	NA	6	31595451	Intergenic	NCR3 - UQCRHP1	upstream_gene_variant	5e-11	0.0308295	84724	0
rs2857598	6	31595451	cg06857094	VARS	-9.87947	34021172	Sci Rep	GWAS of allometric body-shape indices in UK Biobank identifies loci suggesting associations with morphogenesis, organogenesis, adrenal cell renewal and cancer.	Hip circumference adjusted for BMI	186,825 British ancestry men	NA	6	31595451	NCR3	NCR3 - UQCRHP1	upstream_gene_variant	4e-15	0.0338966	186825	0
rs2857598	6	31595451	cg06857094	VARS	-9.87947	35835914	Nat Genet	Genome-wide meta-analysis of insomnia prioritizes genes associated with metabolic and psychiatric pathways.	Insomnia	593,724 European ancestry cases, 1,771,286 European ancestry controls	NA	6	31595451	NA	NCR3 - UQCRHP1	upstream_gene_variant	2e-09	0.008	2365010	0
rs2857598	6	31595451	cg25251478	DDR1	-14.1557	28199695	Hum Mol Genet	GWAS of self-reported mosquito bite size, itch intensity and attractiveness to mosquitoes implicates immune-related predisposition loci.	Itch intensity from mosquito bite	84,724 European ancestry individuals	NA	6	31595451	Intergenic	NCR3 - UQCRHP1	upstream_gene_variant	9e-20	0.0496215	84724	0
rs2857598	6	31595451	cg25251478	DDR1	-14.1557	28199695	Hum Mol Genet	GWAS of self-reported mosquito bite size, itch intensity and attractiveness to mosquitoes implicates immune-related predisposition loci.	Itch intensity from mosquito bite adjusted by bite size	41,355 European ancestry men and 43,369 European ancestry women	NA	6	31595451	Intergenic	NCR3 - UQCRHP1	upstream_gene_variant	5e-11	0.0308295	84724	0
rs2857598	6	31595451	cg25251478	DDR1	-14.1557	34021172	Sci Rep	GWAS of allometric body-shape indices in UK Biobank identifies loci suggesting associations with morphogenesis, organogenesis, adrenal cell renewal and cancer.	Hip circumference adjusted for BMI	186,825 British ancestry men	NA	6	31595451	NCR3	NCR3 - UQCRHP1	upstream_gene_variant	4e-15	0.0338966	186825	0
rs2857598	6	31595451	cg25251478	DDR1	-14.1557	35835914	Nat Genet	Genome-wide meta-analysis of insomnia prioritizes genes associated with metabolic and psychiatric pathways.	Insomnia	593,724 European ancestry cases, 1,771,286 European ancestry controls	NA	6	31595451	NA	NCR3 - UQCRHP1	upstream_gene_variant	2e-09	0.008	2365010	0
rs2857600	6	31614510	cg02932780	VARS	-13.7091	36224396	Nature	A saturated map of common genetic variants associated with human height.	Height	5,314,291 European ancestry, Hispanic or Latin American, East Asian ancestry, African ancestry, South Asian ancestry individuals	NA	6	31614510	NA	UQCRHP1 - AIF1	upstream_gene_variant	1e-300	0.0431	5314291	0
rs2857600	6	31614510	cg06857094	VARS	-22.0945	36224396	Nature	A saturated map of common genetic variants associated with human height.	Height	5,314,291 European ancestry, Hispanic or Latin American, East Asian ancestry, African ancestry, South Asian ancestry individuals	NA	6	31614510	NA	UQCRHP1 - AIF1	upstream_gene_variant	1e-300	0.0431	5314291	0
rs2857600	6	31614510	cg25251478	DDR1	-8.04306	36224396	Nature	A saturated map of common genetic variants associated with human height.	Height	5,314,291 European ancestry, Hispanic or Latin American, East Asian ancestry, African ancestry, South Asian ancestry individuals	NA	6	31614510	NA	UQCRHP1 - AIF1	upstream_gene_variant	1e-300	0.0431	5314291	0
rs2857605	6	31557074	cg25251478	DDR1	-8.46647	30054458	Nat Commun	Genome-wide association analyses identify 143 risk variants and putative regulatory mechanisms for type 2 diabetes.	Type 2 diabetes	61,714 European ancestry cases, 1,178 Pakistani ancestry cases, 593,952 European ancestry controls, 2,472 Pakistani ancestry controls	NA	6	31557074	NFKBIL1	NFKBIL1, NFKBIL1, NFKBIL1, NFKBIL1, NFKBIL1, NFKBIL1, NFKBIL1	intron_variant	6e-14	0.0672	659316	0
rs2857693	6	31620607	cg25251478	DDR1	-9.45941	34021172	Sci Rep	GWAS of allometric body-shape indices in UK Biobank identifies loci suggesting associations with morphogenesis, organogenesis, adrenal cell renewal and cancer.	A body shape index	219,872 British ancestry women	NA	6	31620607	PRRC2A	AIF1 - PRRC2A	TF_binding_site_variant	2e-11	0.019953	219872	0
rs2857693	6	31620607	cg25251478	DDR1	-9.45941	25282103	Nat Genet	Defining the role of common variation in the genomic and biological architecture of adult human height.	Height	253,288 European ancestry individuals	80,067 European ancestry individuals	6	31620607	BAT2	AIF1 - PRRC2A	TF_binding_site_variant	3e-29	0.034	253288	80067
rs2857694	6	31620093	cg25251478	DDR1	-9.57089	34021172	Sci Rep	GWAS of allometric body-shape indices in UK Biobank identifies loci suggesting associations with morphogenesis, organogenesis, adrenal cell renewal and cancer.	Waist-to-hip ratio adjusted for BMI	219,872 British ancestry women	NA	6	31620093	PRRC2A	AIF1 - PRRC2A	TF_binding_site_variant	2e-09	0.0174435	219872	0
rs2857694	6	31620093	cg25251478	DDR1	-9.57089	34021172	Sci Rep	GWAS of allometric body-shape indices in UK Biobank identifies loci suggesting associations with morphogenesis, organogenesis, adrenal cell renewal and cancer.	Waist-hip index	219,872 British ancestry women	NA	6	31620093	PRRC2A	AIF1 - PRRC2A	TF_binding_site_variant	4e-08	0.0161057	219872	0
rs2857695	6	31618684	cg06857094	VARS	-7.51051	34021172	Sci Rep	GWAS of allometric body-shape indices in UK Biobank identifies loci suggesting associations with morphogenesis, organogenesis, adrenal cell renewal and cancer.	Hip circumference adjusted for BMI	186,825 British ancestry men	NA	6	31618684	AIF1	AIF1 - PRRC2A	intergenic_variant	2e-15	0.0312768	186825	0
rs2857709	6	31565037	cg25251478	DDR1	-15.0788	34021172	Sci Rep	GWAS of allometric body-shape indices in UK Biobank identifies loci suggesting associations with morphogenesis, organogenesis, adrenal cell renewal and cancer.	Waist-to-hip ratio adjusted for BMI	219,872 British ancestry women	NA	6	31565037	NFKBIL1	NFKBIL1 - LTA	intron_variant	5e-10	0.0243153	219872	0
rs2857709	6	31565037	cg25251478	DDR1	-15.0788	34021172	Sci Rep	GWAS of allometric body-shape indices in UK Biobank identifies loci suggesting associations with morphogenesis, organogenesis, adrenal cell renewal and cancer.	Waist-hip index	219,872 British ancestry women	NA	6	31565037	NFKBIL1	NFKBIL1 - LTA	intron_variant	1e-09	0.0236953	219872	0
rs2857709	6	31565037	cg06857094	VARS	-9.51802	34021172	Sci Rep	GWAS of allometric body-shape indices in UK Biobank identifies loci suggesting associations with morphogenesis, organogenesis, adrenal cell renewal and cancer.	Waist-to-hip ratio adjusted for BMI	219,872 British ancestry women	NA	6	31565037	NFKBIL1	NFKBIL1 - LTA	intron_variant	5e-10	0.0243153	219872	0
rs2857709	6	31565037	cg06857094	VARS	-9.51802	34021172	Sci Rep	GWAS of allometric body-shape indices in UK Biobank identifies loci suggesting associations with morphogenesis, organogenesis, adrenal cell renewal and cancer.	Waist-hip index	219,872 British ancestry women	NA	6	31565037	NFKBIL1	NFKBIL1 - LTA	intron_variant	1e-09	0.0236953	219872	0
rs2857709	6	31565037	cg02932780	VARS	-8.35233	34021172	Sci Rep	GWAS of allometric body-shape indices in UK Biobank identifies loci suggesting associations with morphogenesis, organogenesis, adrenal cell renewal and cancer.	Waist-to-hip ratio adjusted for BMI	219,872 British ancestry women	NA	6	31565037	NFKBIL1	NFKBIL1 - LTA	intron_variant	5e-10	0.0243153	219872	0
rs2857709	6	31565037	cg02932780	VARS	-8.35233	34021172	Sci Rep	GWAS of allometric body-shape indices in UK Biobank identifies loci suggesting associations with morphogenesis, organogenesis, adrenal cell renewal and cancer.	Waist-hip index	219,872 British ancestry women	NA	6	31565037	NFKBIL1	NFKBIL1 - LTA	intron_variant	1e-09	0.0236953	219872	0
rs2858310	6	32700546	cg02633767	TAP2	-8.20409	27286809	BMC Genomics	Bivariate genome-wide association study identifies novel pleiotropic loci for lipids and inflammation.	C-reactive protein levels or total cholesterol levels (pleiotropy)	65,000 individuals (C-reactive protein), 100,184 individuals (total cholesterol)	NA	6	32700546	HLA-DQB1	HLA-DQB1 - MTCO3P1	TF_binding_site_variant	4e-12	NA	165184	0
rs2858330	6	32690938	cg21462693	NOTCH4	-10.5089	31985003	Hum Mol Genet	Genomic dissection of 43 serum urate-associated loci provides multiple insights into molecular mechanisms of urate control.	Urate levels	110,238 European ancestry individuals, 21,471 East Asian individuals	NA	6	32690938	HLA-DQB1	HLA-DQB1 - MTCO3P1	regulatory_region_variant	4e-08	0.027	131709	0
rs2858331	6	32713500	cg02633767	TAP2	-26.7097	33591409	Pediatr Nephrol	HLA-DQ and HLA-DRB1 alleles associated with Henoch-Sch??nlein purpura nephritis in Finnish pediatric population: a genome-wide association study.	Immunoglobulin A vasculitis	46 Finnish ancestry cases, 18,757 Finnish ancestry controls	NA	6	32713500	NR	MTCO3P1 - HLA-DQB3	upstream_gene_variant	4e-08	3.82	18803	0
rs2858331	6	32713500	cg02633767	TAP2	-26.7097	22075330	J Allergy Clin Immunol	A genome-wide association study of plasma total IgE concentrations in the Framingham Heart Study.	IgE levels	6,819 European ancestry individuals	7,809 European ancestry indivduals	6	32713500	HLA-DQA2	MTCO3P1 - HLA-DQB3	upstream_gene_variant	1e-08	0.04	6819	7809
rs2858331	6	32713500	cg02633767	TAP2	-26.7097	35851147	Commun Biol	A large-scale genome-wide cross-trait analysis reveals shared genetic architecture between Alzheimer's disease and gastrointestinal tract disorders.	Alzheimer's disease or gastroesophageal reflux disease and/or peptic ulcer disease	71,880 European ancestry Alzheimer's disease or AD-by-proxy cases, 90,175 European ancestry peptic ulcer disease and/or GERD and/or medications for their treatment cases, up to 749,530 European ancestry controls	NA	6	32713500	NA	MTCO3P1 - HLA-DQB3	upstream_gene_variant	3e-10	NA	911585	0
rs2858332	6	32713384	cg02633767	TAP2	-9.49903	34021172	Sci Rep	GWAS of allometric body-shape indices in UK Biobank identifies loci suggesting associations with morphogenesis, organogenesis, adrenal cell renewal and cancer.	Hip circumference adjusted for BMI	186,825 British ancestry men	NA	6	32713384	XXbac-BPG254F23.7	MTCO3P1 - HLA-DQB3	upstream_gene_variant	7e-18	0.0263625	186825	0
rs2858332	6	32713384	cg02633767	TAP2	-9.49903	36224396	Nature	A saturated map of common genetic variants associated with human height.	Height	472,730 East Asian ancestry individuals	NA	6	32713384	NA	MTCO3P1 - HLA-DQB3	upstream_gene_variant	1e-08	0.0171	472730	0
rs28587776	5	177603176	cg13095737	B4GALT7	-29.1808	30038396	Nat Genet	Gene discovery and polygenic prediction from a genome-wide association study of educational attainment in 1.1 million individuals.	Educational attainment (years of education)	up to 1,131,881 European ancestry individuals	NA	5	177603176	NA	B4GALT7	intron_variant	3e-09	0.0088	1131881	0
rs28587776	5	177603176	cg13095737	B4GALT7	-29.1808	30038396	Nat Genet	Gene discovery and polygenic prediction from a genome-wide association study of educational attainment in 1.1 million individuals.	Educational attainment (MTAG)	1,311,438 European ancestry individuals	NA	5	177603176	Intergenic	B4GALT7	intron_variant	2e-11	0.0092	1311438	0
rs2858856	6	32658190	cg21462693	NOTCH4	-17.1042	34021172	Sci Rep	GWAS of allometric body-shape indices in UK Biobank identifies loci suggesting associations with morphogenesis, organogenesis, adrenal cell renewal and cancer.	Waist circumference adjusted for body mass index	219,872 British ancestry women	NA	6	32658190	HLA-DQB1	HLA-DQA1 - HLA-DQB1	upstream_gene_variant	4e-09	0.0185689	219872	0
rs2858856	6	32658190	cg21462693	NOTCH4	-17.1042	35773277	Nat Commun	Inherited basis of visceral, abdominal subcutaneous and gluteofemoral fat depots.	Visceral adipose tissue volumes (adjusted for BMI and height)	37,641 European ancestry, East Asian ancestry, South Asian ancestry, African ancestry, NR ancestry individuals	NA	6	32658190	NA	HLA-DQA1 - HLA-DQB1	upstream_gene_variant	9e-09	0.047	37641	0
rs28603130	3	184232518	cg10585661	FAM131A	-21.411	35361970	Nat Genet	Polygenic prediction of educational attainment within and between families from genome-wide association analyses in 3 million individuals.	Educational attainment	3,037,499 European ancestry individuals	NA	3	184232518	NA	VWA5B2	intron_variant	1e-12	0.00861003	3037499	0
rs28603130	3	184232518	cg10585661	FAM131A	-21.411	30038396	Nat Genet	Gene discovery and polygenic prediction from a genome-wide association study of educational attainment in 1.1 million individuals.	Highest math class taken	430,445 European ancestry individuals	NA	3	184232518	Intergenic	VWA5B2	intron_variant	6e-12	0.0181	430445	0
rs28603130	3	184232518	cg10585661	FAM131A	-21.411	35164939	Biol Psychiatry	Boosting Schizophrenia Genetics by Utilizing Genetic Overlap With Brain Morphology.	Brain morphology (MOSTest)	33,735 white British ancestry individuals	NA	3	184232518	NA	VWA5B2	intron_variant	9e-15	NA	33735	0
rs28603130	3	184232518	cg10585661	FAM131A	-21.411	34560273	Neuroimage	Vertex-wise multivariate genome-wide association study identifies 780 unique genetic loci associated with cortical morphology.	Cortical thickness	35,657 White British ancestry individuals	NA	3	184232518	NR	VWA5B2	intron_variant	2e-08	NA	35657	0
rs28603130	3	184232518	cg10585661	FAM131A	-21.411	34910505	Sci Adv	The genetic architecture of human cortical folding.	Vertex-wise cortical thickness	33,748 European ancestry individuals	NA	3	184232518	NA	VWA5B2	intron_variant	8e-17	8.33	33748	0
rs28603130	3	184232518	cg10585661	FAM131A	-21.411	30038396	Nat Genet	Gene discovery and polygenic prediction from a genome-wide association study of educational attainment in 1.1 million individuals.	Highest math class taken (MTAG)	811,539 European ancestry individuals	NA	3	184232518	Intergenic	VWA5B2	intron_variant	3e-13	0.014	811539	0
rs28603236	4	41559945	cg00957901	LIMCH1	-50.5388	31809533	Hum Mol Genet	Genome-wide association analysis of 95?€?549 individuals identifies novel loci and genes influencing optic disc morphology.	Optic disc size	67,040 British ancestry individuals	28,509 European ancestry individuals	4	41559945	LIMCH1	LIMCH1	intron_variant	4e-08	0.01	67040	28509
rs2860404	11	46074016	cg07298299	GYLTL1B	-13.5985	36477530	Nature	Genetic diversity fuels gene discovery for tobacco and alcohol use.	Smoking initiation	2,669,029 European ancestry individuals	NA	11	46074016	NA	PHF21A	intron_variant	1e-16	0.00788	2669029	0
rs28608203	8	141274726	cg24134292		-19.6769	32888494	Cell	The Polygenic and Monogenic Basis of Blood Traits and Diseases.	White blood cell count	408,112 British individuals	NA	8	141274726	SLC45A4	SLC45A4	intron_variant	6e-15	0.0228278	408112	0
rs28634186	8	9811825	cg16016465		-7.30398	34456681	Front Neurosci	Genome-Wide Meta-Analysis Identifies Two Novel Risk Loci for Epilepsy.	Epilepsy	19,122 European ancestry cases, 168,998 European ancestry controls, 2,143 Japanese ancestry cases, 210,310 Japanese ancestry controls, 5,087 cases, 395,209 controls	NA	8	9811825	NA	TNKS - MIR124-1HG	intergenic_variant	4e-08	1.056	800869	0
rs2863714	11	45930760	cg07298299	GYLTL1B	-11.5241	31669095	J Allergy Clin Immunol	Shared Genetic and Experimental Links between Obesity-Related Traits and Asthma Subtypes in UK Biobank.	Waist circumference adjusted for body mass index	457,690 European ancestry individuals	NA	11	45930760	NR	PHF21A	3_prime_UTR_variant	5e-12	NA	457690	0
rs28641793	6	32006578	cg02633767	TAP2	-9.06468	32042192	Nat Med	Using human genetics to understand the disease impacts of testosterone in men and women.	Bioavailable testosterone levels	188,507 European ancestry women	NA	6	32006578	NR	CYP21A1P, CYP21A1P, CYP21A1P	intron_variant	6e-14	0.0840715	188507	0
rs28647893	9	134129771	cg06638811	RNU6ATAC	-58.2052	34021172	Sci Rep	GWAS of allometric body-shape indices in UK Biobank identifies loci suggesting associations with morphogenesis, organogenesis, adrenal cell renewal and cancer.	Hip index	219,872 British ancestry women	NA	9	134129771	LL09NC01-251B2.3	ARF4P1 - WDR5-DT	intergenic_variant	3e-09	0.0173641	219872	0
rs28649231	14	67956498	cg13075942	RAD51L1	-10.9208	30595370	Am J Hum Genet	Leveraging Polygenic Functional Enrichment to Improve GWAS Power.	Height	approximately 458,000 European ancestry individuals	NA	14	67956498	NA	RAD51B	intron_variant	8e-25	NA	458000	0
rs286544	7	2496821	cg17136255		-7.27573	34594039	Nat Genet	A cross-population atlas of genetic associations for 220 human phenotypes.	Serum creatinine levels	344,104 European ancestry individuals, 150,266 East Asian ancestry individuals	NA	7	2496821	NA	GRIFIN - LFNG	regulatory_region_variant	6e-10	0.0108	494370	0
rs28661185	3	52533172	cg07773769	PPM1M	-10.9086	34910505	Sci Adv	The genetic architecture of human cortical folding.	Vertex-wise cortical thickness	33,748 European ancestry individuals	NA	3	52533172	NA	NT5DC2	intron_variant	3e-21	9.47	33748	0
rs28665899	2	218258320	cg01329789	TMBIM1;PNKD	-21.7938	34910505	Sci Adv	The genetic architecture of human cortical folding.	Vertex-wise cortical thickness	33,748 European ancestry individuals	NA	2	218258320	NA	ARPC2 - GPBAR1	upstream_gene_variant	2e-08	5.62	33748	0
rs28673958	9	134148740	cg06638811	RNU6ATAC	-17.4923	36224396	Nature	A saturated map of common genetic variants associated with human height.	Height	5,314,291 European ancestry, Hispanic or Latin American, East Asian ancestry, African ancestry, South Asian ancestry individuals	NA	9	134148740	NA	WDR5	intron_variant	9e-18	0.0155	5314291	0
rs28680981	6	32638802	cg02633767	TAP2	-19.2041	34469753	Am J Hum Genet	Genetic determinants of blood-cell traits influence susceptibility to childhood acute lymphoblastic leukemia.	Platelet-to-lymphocyte ratio	234,552 European ancestry individuals	100,478 European ancestry individuals	6	32638802	NA	HLA-DQA1, HLA-DQA1, HLA-DQA1, HLA-DQA1, HLA-DQA1, HLA-DQA1	intron_variant	3e-67	NA	234552	100478
rs2868346	20	45919331	cg02121447	SNX21	-16.6025	36329257	Commun Biol	Phenome-wide analysis of Taiwan Biobank reveals novel glycemia-related loci and genetic risks for diabetes.	High density lipoprotein cholesterol levels	76,531 Taiwanese ancestry individuals	NA	20	45919331	NA	PLTP - PCIF1	regulatory_region_variant	3e-24	0.631193	76531	0
rs2868346	20	45919331	cg02121447	SNX21	-16.6025	33547301	Nat Commun	Genome-wide association study of serum liver enzymes implicates diverse metabolic and liver pathology.	Serum alkaline phosphatase levels	390,964 European ancestry individuals	105,030 East Asian ancestry individuals	20	45919331	PLTP, PCIF1	PLTP - PCIF1	regulatory_region_variant	9e-16	8.04	390964	105030
rs2868346	20	45919331	cg02121447	SNX21	-16.6025	30048462	PLoS One	Identification of 613 new loci associated with heel bone mineral density and a polygenic risk score for bone mineral density, osteoporosis and fracture.	Heel bone mineral density	394,929 European ancestry individuals	NA	20	45919331	NA	PLTP - PCIF1	regulatory_region_variant	3e-11	0.0154253	394929	0
rs28694041	6	31358074	cg25251478	DDR1	-9.83994	34021172	Sci Rep	GWAS of allometric body-shape indices in UK Biobank identifies loci suggesting associations with morphogenesis, organogenesis, adrenal cell renewal and cancer.	Hip circumference adjusted for BMI	219,872 British ancestry women	NA	6	31358074	XXbac-BPG248L24.12	HLA-B - DHFRP2	regulatory_region_variant	4e-17	0.0237224	219872	0
rs28718978	15	75830868	cg21460582	CSPG4	-9.28052	32888494	Cell	The Polygenic and Monogenic Basis of Blood Traits and Diseases.	Hemoglobin	408,112 British individuals	NA	15	75830868	NA	DNM1P49 - UBE2Q2	regulatory_region_variant	1e-10	0.0190801	408112	0
rs28718978	15	75830868	cg21460582	CSPG4	-9.28052	32888494	Cell	The Polygenic and Monogenic Basis of Blood Traits and Diseases.	Hematocrit	408,112 British individuals	NA	15	75830868	NA	DNM1P49 - UBE2Q2	regulatory_region_variant	5e-12	0.0204182	408112	0
rs2872246	3	184020672	cg10585661	FAM131A	-10.5116	32541925	Nat Genet	Discovery of 318 new risk loci for type 2 diabetes and related vascular outcomes among 1.4 million participants in a multi-ancestry meta-analysis.	Type 2 diabetes	148,726 European ancestry cases, 24,646 African American cases, 8,616 Hispanic cases, 46,511 Asian ancestry cases, 965,732 European ancestry controls, 31,446 African American controls, 11,829 Hispanic controls, 169,776 Asian ancestry controls	NA	3	184020672	NR	ABCC5 - EEF1A1P8	intergenic_variant	3e-11	0.0266	1407282	0
rs2872246	3	184020672	cg10585661	FAM131A	-10.5116	30297969	Nat Genet	Fine-mapping type 2 diabetes loci to single-variant resolution using high-density imputation and islet-specific epigenome maps.	Type 2 diabetes	74,124 European ancestry cases, 824,006 European ancestry controls	NA	3	184020672	ABCC5	ABCC5 - EEF1A1P8	intergenic_variant	2e-08	1.04	898130	0
rs28724893	6	32776663	cg02633767	TAP2	-58.9511	34021172	Sci Rep	GWAS of allometric body-shape indices in UK Biobank identifies loci suggesting associations with morphogenesis, organogenesis, adrenal cell renewal and cancer.	Hip circumference adjusted for BMI	186,825 British ancestry men	NA	6	32776663	HLA-DQB2	HLA-DQB2 - HLA-DOB	intergenic_variant	4e-11	0.0202278	186825	0
rs28724893	6	32776663	cg02633767	TAP2	-58.9511	34021172	Sci Rep	GWAS of allometric body-shape indices in UK Biobank identifies loci suggesting associations with morphogenesis, organogenesis, adrenal cell renewal and cancer.	Waist-to-hip ratio adjusted for BMI	219,872 British ancestry women	NA	6	32776663	HLA-DQB2	HLA-DQB2 - HLA-DOB	intergenic_variant	2e-08	0.0157586	219872	0
rs28724898	6	32835631	cg02633767	TAP2	-12.0779	28928442	Nat Commun	Genome-wide association and HLA region fine-mapping studies identify susceptibility loci for multiple common infections.	Tonsillectomy	60,098 European ancestry cases, 113,323 European ancestry controls	NA	6	32835631	NR	TAP2, TAP2, TAP2, TAP2, TAP2, TAP2, TAP2	intron_variant	4e-13	0.1556	173421	0
rs28732145	6	31590487	cg06857094	VARS	-9.55282	28928442	Nat Commun	Genome-wide association and HLA region fine-mapping studies identify susceptibility loci for multiple common infections.	Shingles	16,711 European ancestry cases, 118,152 European ancestry controls	NA	6	31590487	NR	NCR3, NCR3, NCR3, NCR3, NCR3, NCR3, NCR3	intron_variant	2e-11	0.2045	134863	0
rs28732145	6	31590487	cg02932780	VARS	-10.4297	28928442	Nat Commun	Genome-wide association and HLA region fine-mapping studies identify susceptibility loci for multiple common infections.	Shingles	16,711 European ancestry cases, 118,152 European ancestry controls	NA	6	31590487	NR	NCR3, NCR3, NCR3, NCR3, NCR3, NCR3, NCR3	intron_variant	2e-11	0.2045	134863	0
rs28732148	6	31607848	cg06857094	VARS	-10.6518	30598549	Nat Genet	An atlas of genetic influences on osteoporosis in humans and mice.	Heel bone mineral density	426,824 British ancestry individuals	NA	6	31607848	AIF1	NCR3 - UQCRHP1	intergenic_variant	2e-09	0.0218984	426824	0
rs28732148	6	31607848	cg02932780	VARS	-7.64634	30598549	Nat Genet	An atlas of genetic influences on osteoporosis in humans and mice.	Heel bone mineral density	426,824 British ancestry individuals	NA	6	31607848	AIF1	NCR3 - UQCRHP1	intergenic_variant	2e-09	0.0218984	426824	0
rs28732162	6	31848282	cg02633767	TAP2	-7.91355	28928442	Nat Commun	Genome-wide association and HLA region fine-mapping studies identify susceptibility loci for multiple common infections.	Tonsillectomy	60,098 European ancestry cases, 113,323 European ancestry controls	NA	6	31848282	NR	SNHG32 - NEU1	intergenic_variant	7e-17	0.1769	173421	0
rs28732162	6	31848282	cg02932780	VARS	-12.9067	28928442	Nat Commun	Genome-wide association and HLA region fine-mapping studies identify susceptibility loci for multiple common infections.	Tonsillectomy	60,098 European ancestry cases, 113,323 European ancestry controls	NA	6	31848282	NR	SNHG32 - NEU1	intergenic_variant	7e-17	0.1769	173421	0
rs28732162	6	31848282	cg06857094	VARS	-13.5101	28928442	Nat Commun	Genome-wide association and HLA region fine-mapping studies identify susceptibility loci for multiple common infections.	Tonsillectomy	60,098 European ancestry cases, 113,323 European ancestry controls	NA	6	31848282	NR	SNHG32 - NEU1	intergenic_variant	7e-17	0.1769	173421	0
rs28732173	6	32103233	cg06857094	VARS	-13.7234	28928442	Nat Commun	Genome-wide association and HLA region fine-mapping studies identify susceptibility loci for multiple common infections.	Tonsillectomy	60,098 European ancestry cases, 113,323 European ancestry controls	NA	6	32103233	NR	TNXB, TNXB, TNXB	intron_variant	4e-16	0.166	173421	0
rs28732173	6	32103233	cg02633767	TAP2	-7.78297	28928442	Nat Commun	Genome-wide association and HLA region fine-mapping studies identify susceptibility loci for multiple common infections.	Tonsillectomy	60,098 European ancestry cases, 113,323 European ancestry controls	NA	6	32103233	NR	TNXB, TNXB, TNXB	intron_variant	4e-16	0.166	173421	0
rs28732173	6	32103233	cg02932780	VARS	-13.724	28928442	Nat Commun	Genome-wide association and HLA region fine-mapping studies identify susceptibility loci for multiple common infections.	Tonsillectomy	60,098 European ancestry cases, 113,323 European ancestry controls	NA	6	32103233	NR	TNXB, TNXB, TNXB	intron_variant	4e-16	0.166	173421	0
rs28732174	6	32113419	cg02633767	TAP2	-18.1104	30747904	Pain	Insight into the genetic architecture of back pain and its risk factors from a study of 509,000 individuals.	Back pain	119,384 European ancestry cases, 334,478 European ancestry controls	NA	6	32113419	NA	TNXB, TNXB, TNXB	intron_variant	2e-08	0.0432	453862	0
rs28732180	6	32237105	cg02633767	TAP2	-9.21466	28928442	Nat Commun	Genome-wide association and HLA region fine-mapping studies identify susceptibility loci for multiple common infections.	Tonsillectomy	60,098 European ancestry cases, 113,323 European ancestry controls	NA	6	32237105	NR	NOTCH4 - TSBP1-AS1	intergenic_variant	1e-15	0.1765	173421	0
rs28732180	6	32237105	cg02932780	VARS	-9.11867	28928442	Nat Commun	Genome-wide association and HLA region fine-mapping studies identify susceptibility loci for multiple common infections.	Tonsillectomy	60,098 European ancestry cases, 113,323 European ancestry controls	NA	6	32237105	NR	NOTCH4 - TSBP1-AS1	intergenic_variant	1e-15	0.1765	173421	0
rs28732180	6	32237105	cg06857094	VARS	-9.43679	28928442	Nat Commun	Genome-wide association and HLA region fine-mapping studies identify susceptibility loci for multiple common infections.	Tonsillectomy	60,098 European ancestry cases, 113,323 European ancestry controls	NA	6	32237105	NR	NOTCH4 - TSBP1-AS1	intergenic_variant	1e-15	0.1765	173421	0
rs28732201	6	32382677	cg02633767	TAP2	-8.23385	28928442	Nat Commun	Genome-wide association and HLA region fine-mapping studies identify susceptibility loci for multiple common infections.	Tonsillectomy	60,098 European ancestry cases, 113,323 European ancestry controls	NA	6	32382677	NR	TSBP1-AS1	intron_variant	6e-16	0.1787	173421	0
rs28732201	6	32382677	cg02932780	VARS	-9.53745	28928442	Nat Commun	Genome-wide association and HLA region fine-mapping studies identify susceptibility loci for multiple common infections.	Tonsillectomy	60,098 European ancestry cases, 113,323 European ancestry controls	NA	6	32382677	NR	TSBP1-AS1	intron_variant	6e-16	0.1787	173421	0
rs28732201	6	32382677	cg06857094	VARS	-9.95334	28928442	Nat Commun	Genome-wide association and HLA region fine-mapping studies identify susceptibility loci for multiple common infections.	Tonsillectomy	60,098 European ancestry cases, 113,323 European ancestry controls	NA	6	32382677	NR	TSBP1-AS1	intron_variant	6e-16	0.1787	173421	0
rs28732229	6	32459604	cg21462693	NOTCH4	-8.52494	33591409	Pediatr Nephrol	HLA-DQ and HLA-DRB1 alleles associated with Henoch-Sch??nlein purpura nephritis in Finnish pediatric population: a genome-wide association study.	Immunoglobulin A vasculitis	46 Finnish ancestry cases, 18,757 Finnish ancestry controls	NA	6	32459604	NR	HLA-DRA - HLA-DRB9	intergenic_variant	2e-08	4.13	18803	0
rs28732229	6	32459604	cg02633767	TAP2	-28.0199	33591409	Pediatr Nephrol	HLA-DQ and HLA-DRB1 alleles associated with Henoch-Sch??nlein purpura nephritis in Finnish pediatric population: a genome-wide association study.	Immunoglobulin A vasculitis	46 Finnish ancestry cases, 18,757 Finnish ancestry controls	NA	6	32459604	NR	HLA-DRA - HLA-DRB9	intergenic_variant	2e-08	4.13	18803	0
rs28736584	19	17747540	cg02639359	FCHO1	-24.7321	32888494	Cell	The Polygenic and Monogenic Basis of Blood Traits and Diseases.	Monocyte percentage of white cells	408,112 British individuals	NA	19	17747540	FCHO1	MAP1S - FCHO1	TF_binding_site_variant	2e-09	0.0134531	408112	0
rs28746806	6	32665288	cg02633767	TAP2	-10.0909	34021172	Sci Rep	GWAS of allometric body-shape indices in UK Biobank identifies loci suggesting associations with morphogenesis, organogenesis, adrenal cell renewal and cancer.	Hip circumference adjusted for BMI	186,825 British ancestry men	NA	6	32665288	HLA-DQB1	HLA-DQB1, HLA-DQB1, HLA-DQB1, HLA-DQB1, HLA-DQB1, HLA-DQB1, HLA-DQB1	intron_variant	1e-14	0.0253727	186825	0
rs28746814	6	32665470	cg02633767	TAP2	-15.5613	32888494	Cell	The Polygenic and Monogenic Basis of Blood Traits and Diseases.	Eosinophil percentage of white cells	408,112 British individuals	NA	6	32665470	HLA-DQB1	HLA-DQB1, HLA-DQB1, HLA-DQB1, HLA-DQB1, HLA-DQB1, HLA-DQB1, HLA-DQB1	intron_variant	9e-16	0.0220208	408112	0
rs28752534	6	32617291	cg02633767	TAP2	-32.8583	35213538	PLoS Biol	Characterising metabolomic signatures of lipid-modifying therapies through drug target mendelian randomisation.	Phospholipids to total lipids ratio in very large HDL	115,056 European ancestry individuals	NA	6	32617291	NA	HLA-DRB1 - HLA-DQA1	intergenic_variant	3e-10	0.0269354	115056	0
rs28752534	6	32617291	cg02633767	TAP2	-32.8583	28928442	Nat Commun	Genome-wide association and HLA region fine-mapping studies identify susceptibility loci for multiple common infections.	Plantar warts	24,994 European ancestry cases, 37,451 European ancestry controls	NA	6	32617291	HLA-DRB3	HLA-DRB1 - HLA-DQA1	intergenic_variant	2e-30	1.11	62445	0
rs28752534	6	32617291	cg02633767	TAP2	-32.8583	35213538	PLoS Biol	Characterising metabolomic signatures of lipid-modifying therapies through drug target mendelian randomisation.	Average diameter for HDL particles	115,082 European ancestry individuals	NA	6	32617291	NA	HLA-DRB1 - HLA-DQA1	intergenic_variant	5e-10	0.0255499	115082	0
rs28752923	6	31336102	cg25251478	DDR1	-11.1834	34290314	Sci Rep	Genetic association studies of alterations in protein function expose recessive effects on cancer predisposition.	Non-melanoma skin cancer	18,944 White British ancestry cases, 255,886 White British ancestry controls	NA	6	31336102	NA	LINC02571 - HLA-B	intron_variant	4e-10	0.9344	274830	0
rs28752924	6	31336145	cg25251478	DDR1	-7.46047	34454985	J Allergy Clin Immunol	Uniting biobank resources reveals novel genetic pathways modulating susceptibility for atopic dermatitis.	Atopic dermatitis	22,474 European ancestry cases, 774,187 European ancestry controls	NA	6	31336145	NR	LINC02571 - HLA-B	intron_variant	5e-11	1.1	796661	0
rs28752936	6	31336514	cg25251478	DDR1	-13.4065	34021172	Sci Rep	GWAS of allometric body-shape indices in UK Biobank identifies loci suggesting associations with morphogenesis, organogenesis, adrenal cell renewal and cancer.	A body shape index	219,872 British ancestry women	NA	6	31336514	HLA-B	LINC02571 - HLA-B	intron_variant	5e-11	0.0187215	219872	0
rs28752949	6	31336855	cg25251478	DDR1	-11.1834	34021172	Sci Rep	GWAS of allometric body-shape indices in UK Biobank identifies loci suggesting associations with morphogenesis, organogenesis, adrenal cell renewal and cancer.	Hip circumference adjusted for BMI	219,872 British ancestry women	NA	6	31336855	HLA-B	LINC02571 - HLA-B	intron_variant	3e-09	0.0170482	219872	0
rs28765434	22	24228043	cg17153426	GGT5	-8.67031	34594039	Nat Genet	A cross-population atlas of genetic associations for 220 human phenotypes.	Monocyte count	349,856 European ancestry individuals, 95,119 East Asian ancestry individuals	NA	22	24228043	NA	GGT5	intron_variant	2e-25	0.0265	444975	0
rs28765434	22	24228043	cg17153426	GGT5	-8.67031	34594039	Nat Genet	A cross-population atlas of genetic associations for 220 human phenotypes.	Eosinophil counts	349,856 European ancestry individuals, 93,063 East Asian ancestry individuals	NA	22	24228043	NA	GGT5	intron_variant	2e-22	0.0188	442919	0
rs28771425	6	31347443	cg25251478	DDR1	-7.85882	33067605	Nat Metab	Genomic and drug target evaluation of 90 cardiovascular proteins in 30,931 individuals.	CX3CL1 levels	21,758 European ancestry individuals	9,173 individuals	6	31347443	NA	LINC02571 - HLA-B	intron_variant	5e-19	0.099	21758	9173
rs2878172	14	54906952	cg23234261		-41.845	30696823	Nat Commun	Genome-wide association analyses of chronotype in 697,828 individuals provides insights into circadian rhythms.	Chronotype	449,734 European ancestry individuals	248,098 European ancestry individuals	14	54906952	GCH1, WDHD1	GCH1 - WDHD1	intergenic_variant	7e-09	1.02153	449734	248098
rs28787940	9	137420573	cg13521941	ENTPD8	-19.5281	34594039	Nat Genet	A cross-population atlas of genetic associations for 220 human phenotypes.	Pneumonia	7,423 East Asian ancestry cases, 171,303 East Asian ancestry controls	NA	9	137420573	NA	EXD3	intron_variant	4e-08	0.0955562	178726	0
rs28798705	6	32650032	cg06857094	VARS	-7.38152	30929738	Am J Hum Genet	Genetic Architectures of Childhood- and Adult-Onset Asthma Are Partly Distinct.	Asthma	40,544 European ancestry cases, 300,671 European ancestry controls	NA	6	32650032	HLA-DQA1, HLA-DQB1	HLA-DQA1 - HLA-DQB1	intergenic_variant	6e-104	1.179	341215	0
rs28798705	6	32650032	cg06857094	VARS	-7.38152	27863252	Cell	The Allelic Landscape of Human Blood Cell Trait Variation and Links to Common Complex Disease.	Neutrophil percentage of granulocytes	170,672 European ancestry individuals	NA	6	32650032	HLA-DQA1	HLA-DQA1 - HLA-DQB1	intergenic_variant	1e-14	0.0320286	170672	0
rs28802056	11	75754785	cg10585962	MOGAT2	-7.05916	33414548	Nat Genet	A cross-platform approach identifies genetic regulators of human metabolism and health.	Phosphatidylcholine acyl-alkyl C40:5 levels	16,839 Caucasian ancestry individuals	NA	11	75754785	NA	RN7SL786P - DGAT2-DT	upstream_gene_variant	1e-11	6.803	16839	0
rs28802056	11	75754785	cg10585962	MOGAT2	-7.05916	34321204	Sci Adv	Testosterone and socioeconomic position: Mendelian randomization in 306,248 men and women in UK Biobank.	Albumin levels	148,248 British ancestry men	NA	11	75754785	NA	RN7SL786P - DGAT2-DT	upstream_gene_variant	3e-08	0.12	148248	0
rs28819133	6	32560211	cg02633767	TAP2	-14.0483	35585065	Nat Commun	Large-scale GWAS of food liking reveals genetic determinants and genetic correlations with distinct neurophysiological traits.	F-cooking vegetables liking (derived food-liking factor)	158,645 European ancestry individuals	NA	6	32560211	NA	HLA-DRB6 - HLA-DRB1	upstream_gene_variant	1e-08	0.06818	158645	0
rs28819133	6	32560211	cg06857094	VARS	-11.0751	35585065	Nat Commun	Large-scale GWAS of food liking reveals genetic determinants and genetic correlations with distinct neurophysiological traits.	F-cooking vegetables liking (derived food-liking factor)	158,645 European ancestry individuals	NA	6	32560211	NA	HLA-DRB6 - HLA-DRB1	upstream_gene_variant	1e-08	0.06818	158645	0
rs28821228	1	1363898	cg06085743	PUSL1	-62.6367	35446358	JAMA Ophthalmol	Association of Novel Loci With Keratoconus Susceptibility in a Multitrait Genome-Wide Association Study of the UK Biobank Database and Canadian Longitudinal Study on Aging.	Central corneal thickness (MTAG)	17,803 European ancestry individuals	NA	1	1363898	NA	MXRA8 - AURKAIP1	intergenic_variant	1e-08	2.16208	17803	0
rs28834466	15	73524123	cg16231923	NPTN	-85.8429	35361970	Nat Genet	Polygenic prediction of educational attainment within and between families from genome-wide association analyses in 3 million individuals.	Educational attainment	3,037,499 European ancestry individuals	NA	15	73524123	NA	REC114	intron_variant	7e-11	0.0132549	3037499	0
rs28883710	12	53112312	cg17094065	TENC1	-14.2202	35213538	PLoS Biol	Characterising metabolomic signatures of lipid-modifying therapies through drug target mendelian randomisation.	Average diameter for LDL particles	115,082 European ancestry individuals	NA	12	53112312	NA	SOAT2	intron_variant	1e-08	0.0318977	115082	0
rs28895016	6	31606748	cg02932780	VARS	-9.28585	29083406	Nat Genet	Shared genetic origin of asthma, hay fever and eczema elucidates allergic disease biology.	Allergic disease (asthma, hay fever or eczema)	180,129 European ancestry cases, 180,709 European ancestry controls	NA	6	31606748	NCR3, AIF1	NCR3 - UQCRHP1	intergenic_variant	9e-16	1.097	360838	0
rs28895016	6	31606748	cg06857094	VARS	-11.176	29083406	Nat Genet	Shared genetic origin of asthma, hay fever and eczema elucidates allergic disease biology.	Allergic disease (asthma, hay fever or eczema)	180,129 European ancestry cases, 180,709 European ancestry controls	NA	6	31606748	NCR3, AIF1	NCR3 - UQCRHP1	intergenic_variant	9e-16	1.097	360838	0
rs28895026	6	32423918	cg21462693	NOTCH4	-10.6743	35851147	Commun Biol	A large-scale genome-wide cross-trait analysis reveals shared genetic architecture between Alzheimer's disease and gastrointestinal tract disorders.	Alzheimer's disease or gastroesophageal reflux disease and/or peptic ulcer disease	71,880 European ancestry Alzheimer's disease or AD-by-proxy cases, 90,175 European ancestry peptic ulcer disease and/or GERD and/or medications for their treatment cases, up to 749,530 European ancestry controls	NA	6	32423918	NA	TSBP1-AS1 - HLA-DRA	intergenic_variant	5e-09	NA	911585	0
rs28895026	6	32423918	cg21462693	NOTCH4	-10.6743	35851147	Commun Biol	A large-scale genome-wide cross-trait analysis reveals shared genetic architecture between Alzheimer's disease and gastrointestinal tract disorders.	Alzheimer's disease or gastroesophageal reflux disease	71,880 European ancestry Alzheimer's disease or AD-by-proxy cases, 71,522 European ancestry GERD cases, up to 644,457 European ancestry controls	NA	6	32423918	NA	TSBP1-AS1 - HLA-DRA	intergenic_variant	2e-08	NA	787859	0
rs28895026	6	32423918	cg02633767	TAP2	-27.4603	35851147	Commun Biol	A large-scale genome-wide cross-trait analysis reveals shared genetic architecture between Alzheimer's disease and gastrointestinal tract disorders.	Alzheimer's disease or gastroesophageal reflux disease and/or peptic ulcer disease	71,880 European ancestry Alzheimer's disease or AD-by-proxy cases, 90,175 European ancestry peptic ulcer disease and/or GERD and/or medications for their treatment cases, up to 749,530 European ancestry controls	NA	6	32423918	NA	TSBP1-AS1 - HLA-DRA	intergenic_variant	5e-09	NA	911585	0
rs28895026	6	32423918	cg02633767	TAP2	-27.4603	35851147	Commun Biol	A large-scale genome-wide cross-trait analysis reveals shared genetic architecture between Alzheimer's disease and gastrointestinal tract disorders.	Alzheimer's disease or gastroesophageal reflux disease	71,880 European ancestry Alzheimer's disease or AD-by-proxy cases, 71,522 European ancestry GERD cases, up to 644,457 European ancestry controls	NA	6	32423918	NA	TSBP1-AS1 - HLA-DRA	intergenic_variant	2e-08	NA	787859	0
rs28895028	6	32447434	cg02633767	TAP2	-27.734	33591409	Pediatr Nephrol	HLA-DQ and HLA-DRB1 alleles associated with Henoch-Sch??nlein purpura nephritis in Finnish pediatric population: a genome-wide association study.	Immunoglobulin A vasculitis	46 Finnish ancestry cases, 18,757 Finnish ancestry controls	NA	6	32447434	NR	HLA-DRA - HLA-DRB9	intergenic_variant	2e-08	4.13	18803	0
rs28895028	6	32447434	cg21462693	NOTCH4	-8.38322	33591409	Pediatr Nephrol	HLA-DQ and HLA-DRB1 alleles associated with Henoch-Sch??nlein purpura nephritis in Finnish pediatric population: a genome-wide association study.	Immunoglobulin A vasculitis	46 Finnish ancestry cases, 18,757 Finnish ancestry controls	NA	6	32447434	NR	HLA-DRA - HLA-DRB9	intergenic_variant	2e-08	4.13	18803	0
rs28895136	6	32453727	cg02633767	TAP2	-27.734	33591409	Pediatr Nephrol	HLA-DQ and HLA-DRB1 alleles associated with Henoch-Sch??nlein purpura nephritis in Finnish pediatric population: a genome-wide association study.	Immunoglobulin A vasculitis	46 Finnish ancestry cases, 18,757 Finnish ancestry controls	NA	6	32453727	NR	HLA-DRA - HLA-DRB9	intergenic_variant	2e-08	4.13	18803	0
rs28895136	6	32453727	cg21462693	NOTCH4	-8.38322	33591409	Pediatr Nephrol	HLA-DQ and HLA-DRB1 alleles associated with Henoch-Sch??nlein purpura nephritis in Finnish pediatric population: a genome-wide association study.	Immunoglobulin A vasculitis	46 Finnish ancestry cases, 18,757 Finnish ancestry controls	NA	6	32453727	NR	HLA-DRA - HLA-DRB9	intergenic_variant	2e-08	4.13	18803	0
rs28895205	6	32457527	cg21462693	NOTCH4	-8.42524	33591409	Pediatr Nephrol	HLA-DQ and HLA-DRB1 alleles associated with Henoch-Sch??nlein purpura nephritis in Finnish pediatric population: a genome-wide association study.	Immunoglobulin A vasculitis	46 Finnish ancestry cases, 18,757 Finnish ancestry controls	NA	6	32457527	NR	HLA-DRA - HLA-DRB9	intergenic_variant	2e-08	4.13	18803	0
rs28895205	6	32457527	cg02633767	TAP2	-27.6477	33591409	Pediatr Nephrol	HLA-DQ and HLA-DRB1 alleles associated with Henoch-Sch??nlein purpura nephritis in Finnish pediatric population: a genome-wide association study.	Immunoglobulin A vasculitis	46 Finnish ancestry cases, 18,757 Finnish ancestry controls	NA	6	32457527	NR	HLA-DRA - HLA-DRB9	intergenic_variant	2e-08	4.13	18803	0
rs28895243	6	32476022	cg06857094	VARS	-9.7528	32888494	Cell	The Polygenic and Monogenic Basis of Blood Traits and Diseases.	Monocyte percentage of white cells	408,112 British individuals	NA	6	32476022	HLA-DRB9	HLA-DRB9 - HLA-DRB5	regulatory_region_variant	5e-20	0.0529404	408112	0
rs28895243	6	32476022	cg02633767	TAP2	-8.34893	32888494	Cell	The Polygenic and Monogenic Basis of Blood Traits and Diseases.	Monocyte percentage of white cells	408,112 British individuals	NA	6	32476022	HLA-DRB9	HLA-DRB9 - HLA-DRB5	regulatory_region_variant	5e-20	0.0529404	408112	0
rs28895243	6	32476022	cg02932780	VARS	-9.23679	32888494	Cell	The Polygenic and Monogenic Basis of Blood Traits and Diseases.	Monocyte percentage of white cells	408,112 British individuals	NA	6	32476022	HLA-DRB9	HLA-DRB9 - HLA-DRB5	regulatory_region_variant	5e-20	0.0529404	408112	0
rs2889898	20	36058876	cg24308847		-18.3228	34021172	Sci Rep	GWAS of allometric body-shape indices in UK Biobank identifies loci suggesting associations with morphogenesis, organogenesis, adrenal cell renewal and cancer.	Hip circumference adjusted for BMI	219,872 British ancestry women	NA	20	36058876	LINC00657	NORAD - HMGB3P2	intron_variant	1e-08	0.0210815	219872	0
rs28910285	22	42720979	cg07495470	POLDIP3	-8.44089	34272381	Nat Commun	Discovery and prioritization of variants and genes for kidney function in >1.2 million individuals.	Estimated glomerular filtration rate (creatinine)	1,004,040 European ancestry individuals, 165,726 East Asian ancestry individuals, 13,842 African American individuals, 13,359 South Asian ancestry individuals, 4,961 Hispanic individuals, 2 individuals	417,288 European ancestry individuals	22	42720979	NA	A4GALT	intron_variant	6e-28	0.00294	1201930	417288
rs289394	15	85028758	cg25843651	KLHL25	-7.73727	32888493	Cell	Trans-ethnic and Ancestry-Specific Blood-Cell Genetics in 746,667 Individuals from 5 Global Populations.	Eosinophil counts	583,850 African American or Afro-Caribbean, African ancestry, European ancestry, East Asian ancestry, Hispanic or Latin American and South Asian ancestry individuals	NA	15	85028758	NR	PDE8A	intron_variant	1e-10	NA	583850	0
rs289394	15	85028758	cg25843651	KLHL25	-7.73727	32888493	Cell	Trans-ethnic and Ancestry-Specific Blood-Cell Genetics in 746,667 Individuals from 5 Global Populations.	Eosinophil counts	474,237 European ancestry individuals	NA	15	85028758	NR	PDE8A	intron_variant	3e-12	0.013995	474237	0
rs2894204	6	31269284	cg25251478	DDR1	-10.8702	30239722	Hum Mol Genet	Meta-analysis of genome-wide association studies for body fat distribution in 694,649 individuals of European ancestry.	Waist-hip ratio	697,734 European ancestry individuals	NA	6	31269284	NA	HLA-C, HLA-C, HLA-C, HLA-C, HLA-C, HLA-C, HLA-C	intron_variant	8e-25	0.0209	697734	0
rs2894204	6	31269284	cg25251478	DDR1	-10.8702	30239722	Hum Mol Genet	Meta-analysis of genome-wide association studies for body fat distribution in 694,649 individuals of European ancestry.	Waist-hip ratio	381,152 European female individuals	NA	6	31269284	NR	HLA-C, HLA-C, HLA-C, HLA-C, HLA-C, HLA-C, HLA-C	intron_variant	8e-25	0.0209	381152	0
rs2894251	6	32375459	cg02633767	TAP2	-7.18577	34382107	Hernia	Identification of fifty-seven novel loci for abdominal wall hernia development and their biological and clinical implications: results from the UK Biobank.	Inguinal hernia	13,047 European ancestry cases, 262,499 European ancestry controls	4,450 European ancestry cases, 87,398 European ancestry controls	6	32375459	NA	TSBP1-AS1	intron_variant	7e-09	1.1	275546	91848
rs2894254	6	32377912	cg02633767	TAP2	-7.65774	28448500	PLoS Genet	Genome-wide physical activity interactions in adiposity - A meta-analysis of 200,452 adults.	Waist-to-hip ratio adjusted for body mass index	2,518 African American women, 83,707 European ancestry women, 1,773 Filipino ancestry women, 1,030 Indian ancestry women, 1,457 African American men, 52,993 European ancestry men, 7,648 Indian ancestry men, 5,527 European ancestry individuals	6,244 African American women, 17,531 European ancestry women, 329 African American men, 19,956 European ancestry men	6	32377912	BTNL2	TSBP1-AS1	intron_variant	3e-09	0.0557	156653	44060
rs2894254	6	32377912	cg02633767	TAP2	-7.65774	29771307	Hum Mol Genet	Assessment of rosacea symptom severity by genome-wide association study and expression analysis highlights immuno-inflammatory and skin pigmentation genes.	Rosacea symptom severity	73,265 European ancestry individuals	NA	6	32377912	C6orf10, BTNL2	TSBP1-AS1	intron_variant	1e-13	0.238275	73265	0
rs2894254	6	32377912	cg02633767	TAP2	-7.65774	28448500	PLoS Genet	Genome-wide physical activity interactions in adiposity - A meta-analysis of 200,452 adults.	Waist-to-hip ratio adjusted for BMI (joint analysis for main effect and physical activity interaction)	2,518 African American women, 83,707 European ancestry women, 1,773 Filipino ancestry women, 1,030 Indian ancestry women, 1,457 African American men, 52,993 European ancestry men, 7,648 Indian ancestry men, 5,527 European ancestry individuals	6,244 African American women, 17,531 European ancestry women, 329 African American men, 19,956 European ancestry men	6	32377912	BTNL2	TSBP1-AS1	intron_variant	9e-09	NA	156653	44060
rs2894254	6	32377912	cg02633767	TAP2	-7.65774	28448500	PLoS Genet	Genome-wide physical activity interactions in adiposity - A meta-analysis of 200,452 adults.	Waist-to-hip ratio adjusted for BMI (joint analysis for main effect and physical activity interaction)	2,518 African American women, 83,707 European ancestry women, 1,773 Filipino ancestry women, 1,030 Indian ancestry women, 1,457 African American men, 52,993 European ancestry men, 7,648 Indian ancestry men, 5,527 European ancestry individuals	6,244 African American women, 17,531 European ancestry women, 329 African American men, 19,956 European ancestry men	6	32377912	BTNL2	TSBP1-AS1	intron_variant	9e-09	NA	156653	44060
rs2894255	6	32422555	cg02633767	TAP2	-13.1855	34021172	Sci Rep	GWAS of allometric body-shape indices in UK Biobank identifies loci suggesting associations with morphogenesis, organogenesis, adrenal cell renewal and cancer.	A body shape index	186,825 British ancestry men	NA	6	32422555	BTNL2	TSBP1-AS1 - HLA-DRA	intergenic_variant	2e-11	0.0284523	186825	0
rs2894255	6	32422555	cg02633767	TAP2	-13.1855	34021172	Sci Rep	GWAS of allometric body-shape indices in UK Biobank identifies loci suggesting associations with morphogenesis, organogenesis, adrenal cell renewal and cancer.	Waist-to-hip ratio adjusted for BMI	186,825 British ancestry men	NA	6	32422555	BTNL2	TSBP1-AS1 - HLA-DRA	intergenic_variant	2e-17	0.0362414	186825	0
rs2894255	6	32422555	cg02633767	TAP2	-13.1855	34021172	Sci Rep	GWAS of allometric body-shape indices in UK Biobank identifies loci suggesting associations with morphogenesis, organogenesis, adrenal cell renewal and cancer.	Waist-hip index	186,825 British ancestry men	NA	6	32422555	BTNL2	TSBP1-AS1 - HLA-DRA	intergenic_variant	7e-16	0.0344273	186825	0
rs2894257	6	32465499	cg02633767	TAP2	-15.7001	28928442	Nat Commun	Genome-wide association and HLA region fine-mapping studies identify susceptibility loci for multiple common infections.	Tuberculosis	4,426 European ancestry cases, 84,290 European ancestry controls	NA	6	32465499	HLA-DRADQA2	HLA-DRB9, HLA-DRB9, HLA-DRB9, HLA-DRB9, HLA-DRB9, HLA-DRB9, HLA-DRB9	intron_variant	8e-36	1.36	88716	0
rs2894257	6	32465499	cg21462693	NOTCH4	-8.30897	28928442	Nat Commun	Genome-wide association and HLA region fine-mapping studies identify susceptibility loci for multiple common infections.	Tuberculosis	4,426 European ancestry cases, 84,290 European ancestry controls	NA	6	32465499	HLA-DRADQA2	HLA-DRB9, HLA-DRB9, HLA-DRB9, HLA-DRB9, HLA-DRB9, HLA-DRB9, HLA-DRB9	intron_variant	8e-36	1.36	88716	0
rs28986343	6	32781176	cg02633767	TAP2	-28.6221	32341527	Nat Genet	Genome-wide association meta-analyses combining multiple risk phenotypes provide insights into the genetic architecture of cutaneous melanoma susceptibility.	Cutaneous malignant melanoma	36,760 European ancestry cases, 375,188 European ancestry controls	NA	6	32781176	HLA-DQB2	HLA-DQB2 - HLA-DOB	intergenic_variant	2e-08	1.1531	411948	0
rs2899297	22	38198661	cg01127300		-8.2859	34887591	Nature	The power of genetic diversity in genome-wide association studies of lipids.	High density lipoprotein cholesterol levels	40,963 South Asian ancestry individuals, 48,057 Hispanic individuals, 99,432 Admixed African or African ancestry individuals, 146,492 East Asian ancestry individuals, 1,320,016 European ancestry individuals	NA	22	38198661	NA	PLA2G6	intron_variant	1e-40	NA	1654960	0
rs2899297	22	38198661	cg01127300		-8.2859	30275531	Nat Genet	Genetics of blood lipids among ~300,000 multi-ethnic participants of the Million Veteran Program.	HDL cholesterol	215,551 European ancestry individuals, 57,332 African American individuals, 24,743 Hispanic individuals	Up to 319,677 individuals	22	38198661	MAFF	PLA2G6	intron_variant	1e-16	0.0225	297626	319677
rs28999107	12	6383934	cg04911821	LTBR	-237.753	27863252	Cell	The Allelic Landscape of Human Blood Cell Trait Variation and Links to Common Complex Disease.	Plateletcrit	164,339 European ancestry individuals	NA	12	6383934	LTBR	LTBR	intron_variant	3e-11	0.024884	164339	0
rs2904597	6	31493355	cg21462693	NOTCH4	-10.159	34021172	Sci Rep	GWAS of allometric body-shape indices in UK Biobank identifies loci suggesting associations with morphogenesis, organogenesis, adrenal cell renewal and cancer.	Waist-to-hip ratio adjusted for BMI	186,825 British ancestry men	NA	6	31493355	MICB	MICB-DT	intron_variant	3e-10	0.0229697	186825	0
rs2904597	6	31493355	cg21462693	NOTCH4	-10.159	34021172	Sci Rep	GWAS of allometric body-shape indices in UK Biobank identifies loci suggesting associations with morphogenesis, organogenesis, adrenal cell renewal and cancer.	Waist circumference adjusted for body mass index	219,872 British ancestry women	NA	6	31493355	MICB	MICB-DT	intron_variant	4e-11	0.0218802	219872	0
rs2904597	6	31493355	cg21462693	NOTCH4	-10.159	34021172	Sci Rep	GWAS of allometric body-shape indices in UK Biobank identifies loci suggesting associations with morphogenesis, organogenesis, adrenal cell renewal and cancer.	Waist-hip index	186,825 British ancestry men	NA	6	31493355	MICB	MICB-DT	intron_variant	4e-10	0.0228883	186825	0
rs2904758	6	29955574	cg25251478	DDR1	-12.001	27863252	Cell	The Allelic Landscape of Human Blood Cell Trait Variation and Links to Common Complex Disease.	Lymphocyte percentage of white cells	171,748 European ancestry individuals	NA	6	29955574	HLA-W	HLA-A - HLA-W	intron_variant	6e-17	0.0331584	171748	0
rs2905855	17	48004549	cg12350474		-12.2851	36581621	Nat Commun	Genomics and phenomics of body mass index reveals a complex disease network.	Body mass index	1,122,049 European ancestry individuals	NA	17	48004549	NA	CDK5RAP3 - COPZ2	intergenic_variant	4e-11	0.0102	1122049	0
rs2905855	17	48004549	cg12350474		-12.2851	36376304	Nat Commun	Pleiotropic genetic architecture and novel loci for C-reactive protein levels.	Body mass index (MTAG)	694,649 European ancestry individuals	NA	17	48004549	NA	CDK5RAP3 - COPZ2	intergenic_variant	4e-10	0.01075	694649	0
rs2906142	7	2488965	cg17136255		-9.05415	36224396	Nature	A saturated map of common genetic variants associated with human height.	Height	5,314,291 European ancestry, Hispanic or Latin American, East Asian ancestry, African ancestry, South Asian ancestry individuals	NA	7	2488965	NA	GRIFIN - LFNG	regulatory_region_variant	5e-43	0.0091	5314291	0
rs2906153	7	2482224	cg17136255		-12.5591	30595370	Am J Hum Genet	Leveraging Polygenic Functional Enrichment to Improve GWAS Power.	Height	approximately 458,000 European ancestry individuals	NA	7	2482224	NA	GRIFIN - LFNG	intergenic_variant	2e-11	NA	458000	0
rs2912737	2	218681066	cg21188652	RQCD1	-84.6328	36376304	Nat Commun	Pleiotropic genetic architecture and novel loci for C-reactive protein levels.	Triglyceride levels (MTAG)	361,194 European ancestry individuals	NA	2	218681066	NA	STK36	intron_variant	1e-11	0.016839	361194	0
rs2917677	16	69716946	cg09426937	ST3GAL2	-8.03323	32203549	PLoS Med	Evaluating the relationship between circulating lipoprotein lipids and apolipoproteins with risk of coronary heart disease: A multivariable Mendelian randomisation analysis.	Triglyceride levels	441,016 European ancestry individuals	NA	16	69716946	NQO1	NQO1	intron_variant	3e-20	0.0187348	441016	0
rs2917677	16	69716946	cg09426937	ST3GAL2	-8.03323	36269708	PLoS One	Genome-wide discovery for diabetes-dependent triglycerides-associated loci.	Triglyceride levels in non-type 2 diabetes	402,944 European ancestry individuals	NA	16	69716946	NA	NQO1	intron_variant	1e-16	NA	402944	0
rs2917677	16	69716946	cg09426937	ST3GAL2	-8.03323	31015401	Nat Commun	Genome-wide association study of medication-use and associated disease in the UK Biobank.	Medication use (HMG CoA reductase inhibitors)	73,475 European ancestry cases, 216,910 European ancestry controls	NA	16	69716946	NQO1	NQO1	intron_variant	9e-09	0.0328718	290385	0
rs2917677	16	69716946	cg09426937	ST3GAL2	-8.03323	34594039	Nat Genet	A cross-population atlas of genetic associations for 220 human phenotypes.	Medication use (HMG CoA reductase inhibitors)	73,475 European ancestry cases, 216,910 European ancestry controls, 33,295 East Asian ancestry cases, 145,431 East Asian ancestry controls	NA	16	69716946	NA	NQO1	intron_variant	1e-08	0.0301	469111	0
rs2919622	14	104915666	cg26337624	KIAA0284	-8.34732	36224396	Nature	A saturated map of common genetic variants associated with human height.	Height	5,314,291 European ancestry, Hispanic or Latin American, East Asian ancestry, African ancestry, South Asian ancestry individuals	NA	14	104915666	NA	CEP170B - PLD4	intergenic_variant	2e-18	0.007	5314291	0
rs2921051	8	8462594	cg16016465		-7.72258	31451708	Nat Commun	Mapping eGFR loci to the renal transcriptome and phenome in the VA Million Veteran Program.	Estimated glomerular filtration rate	70,762 European ancestry diabetic individuals, 152,624 European ancestry non-diabetic individuals, 20,967 African American diabetic individuals, 36,369 African American non-diabetic individuals	567,401 European ancestry individuals, 165,726 East Asian ancestry individuals, 13,359 South Asian ancestry individuals, 13,842 African American ancestry individuals, 4,961 Hispanic ancestry individuals	8	8462594	SGK223	PRAG1 - NA	intergenic_variant	2e-10	0.0022	280722	765289
rs2921051	8	8462594	cg16016465		-7.72258	31761296	Am J Hum Genet	Genome-wide Associations Reveal Human-Mouse Genetic Convergence and Modifiers of Myogenesis, CPNE1 and STC2.	Appendicular lean mass	181,862 European ancestry elderly individuals	NA	8	8462594	NR	PRAG1 - NA	intergenic_variant	8e-10	0.0412829	181862	0
rs2921053	8	8462453	cg16016465		-7.32235	35213538	PLoS Biol	Characterising metabolomic signatures of lipid-modifying therapies through drug target mendelian randomisation.	Triglyceride levels in medium VLDL	115,082 European ancestry individuals	NA	8	8462453	NA	PRAG1 - RN7SL178P	intergenic_variant	6e-16	0.0326194	115082	0
rs2921053	8	8462453	cg16016465		-7.32235	35213538	PLoS Biol	Characterising metabolomic signatures of lipid-modifying therapies through drug target mendelian randomisation.	Triglyceride levels in small LDL	115,082 European ancestry individuals	NA	8	8462453	NA	PRAG1 - RN7SL178P	intergenic_variant	2e-11	0.0269651	115082	0
rs2921053	8	8462453	cg16016465		-7.32235	35213538	PLoS Biol	Characterising metabolomic signatures of lipid-modifying therapies through drug target mendelian randomisation.	Free cholesterol levels in large VLDL	115,082 European ancestry individuals	NA	8	8462453	NA	PRAG1 - RN7SL178P	intergenic_variant	8e-13	0.028727	115082	0
rs2921053	8	8462453	cg16016465		-7.32235	35213538	PLoS Biol	Characterising metabolomic signatures of lipid-modifying therapies through drug target mendelian randomisation.	Total lipid levels in large VLDL	115,082 European ancestry individuals	NA	8	8462453	NA	PRAG1 - RN7SL178P	intergenic_variant	2e-14	0.0305847	115082	0
rs2921053	8	8462453	cg16016465		-7.32235	35213538	PLoS Biol	Characterising metabolomic signatures of lipid-modifying therapies through drug target mendelian randomisation.	Triglyceride levels in small VLDL	115,082 European ancestry individuals	NA	8	8462453	NA	PRAG1 - RN7SL178P	intergenic_variant	2e-17	0.0339709	115082	0
rs2921053	8	8462453	cg16016465		-7.32235	35213538	PLoS Biol	Characterising metabolomic signatures of lipid-modifying therapies through drug target mendelian randomisation.	Concentration of very large VLDL particles	115,082 European ancestry individuals	NA	8	8462453	NA	PRAG1 - RN7SL178P	intergenic_variant	2e-14	0.0304557	115082	0
rs2921053	8	8462453	cg16016465		-7.32235	31015401	Nat Commun	Genome-wide association study of medication-use and associated disease in the UK Biobank.	Medication use (thyroid preparations)	24,832 European ancestry cases, 280,750 European ancestry controls	NA	8	8462453	CTA-398F10.2	PRAG1 - RN7SL178P	intergenic_variant	4e-24	0.0929928	305582	0
rs2921053	8	8462453	cg16016465		-7.32235	35213538	PLoS Biol	Characterising metabolomic signatures of lipid-modifying therapies through drug target mendelian randomisation.	Total triglycerides levels	115,082 European ancestry individuals	NA	8	8462453	NA	PRAG1 - RN7SL178P	intergenic_variant	5e-15	0.0312932	115082	0
rs2921053	8	8462453	cg16016465		-7.32235	35213538	PLoS Biol	Characterising metabolomic signatures of lipid-modifying therapies through drug target mendelian randomisation.	Cholesterol levels in very large VLDL	115,082 European ancestry individuals	NA	8	8462453	NA	PRAG1 - RN7SL178P	intergenic_variant	2e-10	0.0258471	115082	0
rs2921053	8	8462453	cg16016465		-7.32235	35213538	PLoS Biol	Characterising metabolomic signatures of lipid-modifying therapies through drug target mendelian randomisation.	Total lipid levels in very large VLDL	115,082 European ancestry individuals	NA	8	8462453	NA	PRAG1 - RN7SL178P	intergenic_variant	2e-14	0.0305487	115082	0
rs2921053	8	8462453	cg16016465		-7.32235	34594039	Nat Genet	A cross-population atlas of genetic associations for 220 human phenotypes.	Hypothyroidism	30,155 European ancestry cases, 379,986 European ancestry controls, 1,114 East Asian ancestry cases, 172,656 East Asian ancestry controls	NA	8	8462453	NA	PRAG1 - RN7SL178P	intergenic_variant	3e-09	0.0599	583911	0
rs2921053	8	8462453	cg16016465		-7.32235	35213538	PLoS Biol	Characterising metabolomic signatures of lipid-modifying therapies through drug target mendelian randomisation.	Concentration of large VLDL particles	115,082 European ancestry individuals	NA	8	8462453	NA	PRAG1 - RN7SL178P	intergenic_variant	3e-14	0.0303611	115082	0
rs2921053	8	8462453	cg16016465		-7.32235	30595370	Am J Hum Genet	Leveraging Polygenic Functional Enrichment to Improve GWAS Power.	Hypothyroidism	approximately 459,000 European ancestry individuals	NA	8	8462453	NA	PRAG1 - RN7SL178P	intergenic_variant	5e-14	NA	459000	0
rs2921053	8	8462453	cg16016465		-7.32235	35213538	PLoS Biol	Characterising metabolomic signatures of lipid-modifying therapies through drug target mendelian randomisation.	Free cholesterol levels in very large VLDL	115,082 European ancestry individuals	NA	8	8462453	NA	PRAG1 - RN7SL178P	intergenic_variant	3e-12	0.0281189	115082	0
rs2921053	8	8462453	cg16016465		-7.32235	35213538	PLoS Biol	Characterising metabolomic signatures of lipid-modifying therapies through drug target mendelian randomisation.	Phospholipid levels in large VLDL	115,082 European ancestry individuals	NA	8	8462453	NA	PRAG1 - RN7SL178P	intergenic_variant	8e-14	0.0298643	115082	0
rs2921053	8	8462453	cg16016465		-7.32235	35213538	PLoS Biol	Characterising metabolomic signatures of lipid-modifying therapies through drug target mendelian randomisation.	Cholesterol levels in large VLDL	115,082 European ancestry individuals	NA	8	8462453	NA	PRAG1 - RN7SL178P	intergenic_variant	6e-11	0.0266057	115082	0
rs2921053	8	8462453	cg16016465		-7.32235	35213538	PLoS Biol	Characterising metabolomic signatures of lipid-modifying therapies through drug target mendelian randomisation.	Phospholipid levels in very large VLDL	115,082 European ancestry individuals	NA	8	8462453	NA	PRAG1 - RN7SL178P	intergenic_variant	5e-13	0.0288805	115082	0
rs2921053	8	8462453	cg16016465		-7.32235	34594039	Nat Genet	A cross-population atlas of genetic associations for 220 human phenotypes.	Medication use (thyroid preparations)	24,832 European ancestry cases, 280,750 European ancestry controls, 3,103 East Asian ancestry cases, 175,623 East Asian ancestry controls	NA	8	8462453	NA	PRAG1 - RN7SL178P	intergenic_variant	1e-26	0.0965	484308	0
rs2921057	8	8461157	cg16016465		-7.59863	30048462	PLoS One	Identification of 613 new loci associated with heel bone mineral density and a polygenic risk score for bone mineral density, osteoporosis and fracture.	Heel bone mineral density	394,929 European ancestry individuals	NA	8	8461157	NA	PRAG1 - NA	non_coding_transcript_exon_variant	8e-82	0.0394276	394929	0
rs2921059	8	8460377	cg16016465		-7.58848	30048462	PLoS One	Identification of 613 new loci associated with heel bone mineral density and a polygenic risk score for bone mineral density, osteoporosis and fracture.	Heel bone mineral density	394,929 European ancestry individuals	NA	8	8460377	NA	PRAG1 - NA	intron_variant	4e-82	0.0401012	394929	0
rs2921060	8	8460307	cg16016465		-7.65725	34887591	Nature	The power of genetic diversity in genome-wide association studies of lipids.	Triglyceride levels	1,320,016 European ancestry individuals	NA	8	8460307	NA	PRAG1 - RN7SL178P	intron_variant	3e-19	0.0159013	1320016	0
rs2921060	8	8460307	cg16016465		-7.65725	31451708	Nat Commun	Mapping eGFR loci to the renal transcriptome and phenome in the VA Million Veteran Program.	Estimated glomerular filtration rate	70,762 European ancestry diabetic individuals, 152,624 European ancestry non-diabetic individuals, 20,967 African American diabetic individuals, 36,369 African American non-diabetic individuals	567,401 European ancestry individuals, 165,726 East Asian ancestry individuals, 13,359 South Asian ancestry individuals, 13,842 African American ancestry individuals, 4,961 Hispanic ancestry individuals	8	8460307	SGK223	PRAG1 - RN7SL178P	intron_variant	6e-12	0.0025	280722	765289
rs2921060	8	8460307	cg16016465		-7.65725	34753499	Genome Med	The genetic case for cardiorespiratory fitness as a clinical vital sign and the routine prescription of physical activity in healthcare.	Cardiorespiratory fitness slope	70,783 European ancestry individuals	NA	8	8460307	NA	PRAG1 - RN7SL178P	intron_variant	2e-08	0.006	70783	0
rs2921064	8	8459127	cg16016465		-7.37437	35213538	PLoS Biol	Characterising metabolomic signatures of lipid-modifying therapies through drug target mendelian randomisation.	Free cholesterol to total lipids ratio in large HDL	115,082 European ancestry individuals	NA	8	8459127	NA	PRAG1 - RN7SL178P	intron_variant	7e-22	0.0373107	115082	0
rs2921064	8	8459127	cg16016465		-7.37437	32154731	Circ Genom Precis Med	Polygenic Hyperlipidemias and Coronary Artery Disease Risk.	Triglyceride levels	324,694 British ancestry individuals	NA	8	8459127	intergenic	PRAG1 - RN7SL178P	intron_variant	5e-25	0.0271	324694	0
rs2921064	8	8459127	cg16016465		-7.37437	35213538	PLoS Biol	Characterising metabolomic signatures of lipid-modifying therapies through drug target mendelian randomisation.	Cholesteryl esters to total lipids ratio in medium LDL	115,082 European ancestry individuals	NA	8	8459127	NA	PRAG1 - RN7SL178P	intron_variant	1e-16	0.0343732	115082	0
rs2921064	8	8459127	cg16016465		-7.37437	34887591	Nature	The power of genetic diversity in genome-wide association studies of lipids.	Triglyceride levels	40,963 South Asian ancestry individuals, 48,057 Hispanic individuals, 99,432 Admixed African or African ancestry individuals, 146,492 East Asian ancestry individuals, 1,320,016 European ancestry individuals	NA	8	8459127	NA	PRAG1 - RN7SL178P	intron_variant	5e-24	NA	1654960	0
rs2921064	8	8459127	cg16016465		-7.37437	35213538	PLoS Biol	Characterising metabolomic signatures of lipid-modifying therapies through drug target mendelian randomisation.	Phospholipids to total lipids ratio in medium LDL	115,082 European ancestry individuals	NA	8	8459127	NA	PRAG1 - RN7SL178P	intron_variant	8e-10	0.0254715	115082	0
rs2921378	8	9057302	cg16016465		-10.0726	30643256	Nat Genet	Multivariate genome-wide analyses of the well-being spectrum.	Neuroticism	523,783 European ancestry individuals	59,206 European ancestry individuals	8	9057302	NR	ERI1	intron_variant	1e-27	0.020233	523783	59206
rs292580	7	135197671	cg20830848	C7orf49	-14.6558	33547301	Nat Commun	Genome-wide association study of serum liver enzymes implicates diverse metabolic and liver pathology.	Aspartate aminotransferase levels	389,565 European ancestry individuals	134,182 East Asian ancestry individuals	7	135197671	WDR91	WDR91	non_coding_transcript_exon_variant	6e-14	7.51	389565	134182
rs292585	7	135199435	cg20830848	C7orf49	-14.5211	33972514	Nat Commun	Genetic analysis in European ancestry individuals identifies 517 loci associated with liver enzymes.	Liver enzyme levels (alanine transaminase)	437,267 European ancestry individuals	315,572 European ancestry individuals	7	135199435	MIR6509	WDR91	non_coding_transcript_exon_variant	5e-12	0.00301083	437267	315572
rs292585	7	135199435	cg20830848	C7orf49	-14.5211	33547301	Nat Commun	Genome-wide association study of serum liver enzymes implicates diverse metabolic and liver pathology.	Alanine aminotransferase levels	390,812 European ancestry individuals	134,154 East Asian ancestry individuals	7	135199435	WDR91	WDR91	non_coding_transcript_exon_variant	2e-10	6.33	390812	134154
rs292623	7	135227032	cg20830848	C7orf49	-13.6107	34594039	Nat Genet	A cross-population atlas of genetic associations for 220 human phenotypes.	Aspartate aminotransferase levels	342,990 European ancestry individuals, 150,068 East Asian ancestry individuals	NA	7	135227032	NA	WDR91 - STRA8	intergenic_variant	1e-15	0.0169	493058	0
rs292623	7	135227032	cg20830848	C7orf49	-13.6107	33972514	Nat Commun	Genetic analysis in European ancestry individuals identifies 517 loci associated with liver enzymes.	Liver enzyme levels (alkaline phosphatase)	437,438 European ancestry individuals	315,572 European ancestry individuals	7	135227032	STRA8	WDR91 - STRA8	intergenic_variant	7e-23	0.00247617	437438	315572
rs2929308	8	9226611	cg16016465		-9.52374	34021172	Sci Rep	GWAS of allometric body-shape indices in UK Biobank identifies loci suggesting associations with morphogenesis, organogenesis, adrenal cell renewal and cancer.	Waist circumference adjusted for body mass index	219,872 British ancestry women	NA	8	9226611	RP11-10A14.8	PPP1R3B - RNU6-1151P	intron_variant	8e-14	0.0212616	219872	0
rs2929308	8	9226611	cg16016465		-9.52374	35762941	Invest Ophthalmol Vis Sci	High Blood Pressure and Intraocular Pressure: A Mendelian Randomization Study.	Diastolic blood pressure	526,001 European ancestry individuals	NA	8	9226611	NA	PPP1R3B - RNU6-1151P	intron_variant	1e-15	0.1668	526001	0
rs2929308	8	9226611	cg16016465		-9.52374	28869591	Nat Genet	Identification of 153 new loci associated with heel bone mineral density and functional involvement of GPC6 in osteoporosis.	Heel bone mineral density	76,067 European ancestry women, 66,420 European ancestry men	NA	8	9226611	LOC101929128	PPP1R3B - RNU6-1151P	intron_variant	1e-15	0.039492	142487	0
rs2929308	8	9226611	cg16016465		-9.52374	30598549	Nat Genet	An atlas of genetic influences on osteoporosis in humans and mice.	Heel bone mineral density	426,824 British ancestry individuals	NA	8	9226611	LOC101929128	PPP1R3B - RNU6-1151P	intron_variant	1e-90	0.0395283	426824	0
rs2929308	8	9226611	cg16016465		-9.52374	28869591	Nat Genet	Identification of 153 new loci associated with heel bone mineral density and functional involvement of GPC6 in osteoporosis.	Heel bone mineral density	76,067 European ancestry women, 66,420 European ancestry men	NA	8	9226611	LOC101929128	PPP1R3B - RNU6-1151P	intron_variant	3e-22	0.0432751	142487	0
rs2929308	8	9226611	cg16016465		-9.52374	30595370	Am J Hum Genet	Leveraging Polygenic Functional Enrichment to Improve GWAS Power.	Heel bone mineral density	approximately 446,000 European ancestry individuals	NA	8	9226611	NA	PPP1R3B - RNU6-1151P	intron_variant	3e-21	NA	446000	0
rs2929308	8	9226611	cg16016465		-9.52374	30048462	PLoS One	Identification of 613 new loci associated with heel bone mineral density and a polygenic risk score for bone mineral density, osteoporosis and fracture.	Heel bone mineral density	394,929 European ancestry individuals	NA	8	9226611	NA	PPP1R3B - RNU6-1151P	intron_variant	2e-126	0.0487802	394929	0
rs2929308	8	9226611	cg16016465		-9.52374	28869591	Nat Genet	Identification of 153 new loci associated with heel bone mineral density and functional involvement of GPC6 in osteoporosis.	Heel bone mineral density	76,067 European ancestry women, 66,420 European ancestry men	NA	8	9226611	LOC101929128	PPP1R3B - RNU6-1151P	intron_variant	2e-39	0.0424585	142487	0
rs2929308	8	9226611	cg16016465		-9.52374	34021172	Sci Rep	GWAS of allometric body-shape indices in UK Biobank identifies loci suggesting associations with morphogenesis, organogenesis, adrenal cell renewal and cancer.	A body shape index	219,872 British ancestry women	NA	8	9226611	RP11-10A14.8	PPP1R3B - RNU6-1151P	intron_variant	5e-12	0.0197285	219872	0
rs2929451	8	9227785	cg16016465		-9.45237	30664745	Nat Genet	Identification of new therapeutic targets for osteoarthritis through genome-wide analyses of UK Biobank data.	Osteoarthritis (hip)	15,704 European ancestry cases, 378,169 European ancestry controls	NA	8	9227785	NR	PPP1R3B - RNU6-1151P	intron_variant	3e-09	1.07	393873	0
rs2929451	8	9227785	cg16016465		-9.45237	31761296	Am J Hum Genet	Genome-wide Associations Reveal Human-Mouse Genetic Convergence and Modifiers of Myogenesis, CPNE1 and STC2.	Appendicular lean mass	181,862 European ancestry elderly individuals	NA	8	9227785	NR	PPP1R3B - RNU6-1151P	intron_variant	4e-11	0.0441355	181862	0
rs2929451	8	9227785	cg16016465		-9.45237	27182965	Nat Genet	Detection and interpretation of shared genetic influences on 42 human traits.	Nose size	67,023 European ancestry individuals	NA	8	9227785	PPP1R3B, TNKS	PPP1R3B - RNU6-1151P	intron_variant	6e-11	0.027	67023	0
rs2929451	8	9227785	cg16016465		-9.45237	35505052	Nat Commun	Multivariate genome-wide association study on tissue-sensitive diffusion metrics highlights pathways that shape the human brain.	Whole brain restricted directional diffusion (multivariate analysis)	23,543 European ancestry individuals	11,555 European ancestry individuals, 3,030 non-European ancestry individuals	8	9227785	NA	PPP1R3B - RNU6-1151P	intron_variant	9e-32	NA	23543	14585
rs2929451	8	9227785	cg16016465		-9.45237	35505052	Nat Commun	Multivariate genome-wide association study on tissue-sensitive diffusion metrics highlights pathways that shape the human brain.	Whole brain free water diffusion (multivariate analysis)	23,543 European ancestry individuals	11,555 European ancestry individuals, 3,030 non-European ancestry individuals	8	9227785	NA	PPP1R3B - RNU6-1151P	intron_variant	1e-33	NA	23543	14585
rs2929451	8	9227785	cg16016465		-9.45237	35505052	Nat Commun	Multivariate genome-wide association study on tissue-sensitive diffusion metrics highlights pathways that shape the human brain.	Whole brain restricted isotropic diffusion (multivariate analysis)	23,543 European ancestry individuals	11,555 European ancestry individuals, 3,030 non-European ancestry individuals	8	9227785	NA	PPP1R3B - RNU6-1151P	intron_variant	9e-44	NA	23543	14585
rs2929452	8	9226955	cg16016465		-10.8454	35762941	Invest Ophthalmol Vis Sci	High Blood Pressure and Intraocular Pressure: A Mendelian Randomization Study.	Systolic blood pressure	526,001 European ancestry individuals	NA	8	9226955	NA	PPP1R3B - RNU6-1151P	intron_variant	8e-22	0.3454	526001	0
rs2932536	1	112659795	cg04571584	WNT2B	-15.4128	27863252	Cell	The Allelic Landscape of Human Blood Cell Trait Variation and Links to Common Complex Disease.	Platelet count	166,066 European ancestry individuals	NA	1	112659795	CAPZA1	CAPZA1	intron_variant	2e-21	0.0345596	166066	0
rs2932538	1	112673921	cg04571584	WNT2B	-15.4755	21909115	Nature	Genetic variants in novel pathways influence blood pressure and cardiovascular disease risk.	Diastolic blood pressure	69,395 European ancestry individuals	Up to 133,361 European ancestry individuals	1	112673921	MOV10	MOV10	intron_variant	1e-09	0.24	69395	133361
rs2932538	1	112673921	cg04571584	WNT2B	-15.4755	27841878	Nat Genet	Genome-wide association analyses using electronic health records identify new loci influencing blood pressure variation.	Diastolic blood pressure	295,529 European ancestry individuals, 8,231 Latino individuals, 3,058 African American individuals, 2,029 African British individuals, 7,701 East Asian ancestry individuals, 2,735 South Asian ancestry individuals, 1,979 mixed and unknown ancestry individuals	NA	1	112673921	CAPZA1, MOV10	MOV10	intron_variant	7e-12	0.185	321262	0
rs2932538	1	112673921	cg04571584	WNT2B	-15.4755	28739976	Hypertension	Novel Blood Pressure Locus and Gene Discovery Using Genome-Wide Association Study and Expression Data Sets From Blood and the Kidney.	Diastolic blood pressure	150,134 European ancestry individuals	87,359 European ancestry individuals, 140,886 European and unknown ancestry individuals	1	112673921	ST7L, CAPZA1, MOV10	MOV10	intron_variant	2e-08	0.278	150134	228245
rs2932538	1	112673921	cg04571584	WNT2B	-15.4755	21909115	Nature	Genetic variants in novel pathways influence blood pressure and cardiovascular disease risk.	Systolic blood pressure	69,395 European ancestry individuals	Up to 133,361 European ancestry individuals	1	112673921	MOV10	MOV10	intron_variant	1e-09	0.388	69395	133361
rs293567	20	32510762	cg14187860	LOC284805	-7.01952	35835914	Nat Genet	Genome-wide meta-analysis of insomnia prioritizes genes associated with metabolic and psychiatric pathways.	Insomnia	593,724 European ancestry cases, 1,771,286 European ancestry controls	NA	20	32510762	NA	NOL4L	intron_variant	2e-28	0.011	2365010	0
rs293567	20	32510762	cg14187860	LOC284805	-7.01952	34910505	Sci Adv	The genetic architecture of human cortical folding.	Vertex-wise cortical surface area	33,748 European ancestry individuals	NA	20	32510762	NA	NOL4L	intron_variant	6e-15	7.81	33748	0
rs2937124	16	69828206	cg09426937	ST3GAL2	-7.59911	30275531	Nat Genet	Genetics of blood lipids among ~300,000 multi-ethnic participants of the Million Veteran Program.	Triglycerides	215,551 European ancestry individuals, 57,332 African American individuals, 24,743 Hispanic individuals	Up to 319,677 individuals	16	69828206	WWP2	WWP2	intron_variant	7e-11	0.0202	297626	319677
rs2937143	16	85156285	cg02793828		-12.933	36224396	Nature	A saturated map of common genetic variants associated with human height.	Height	455,180 Hispanic or Latin American individuals	NA	16	85156285	NA	LINC02139 - GSE1	intergenic_variant	2e-11	0.0152	455180	0
rs2939931	10	119876894	cg11613559	INPP5F	-11.9548	32376654	BMJ	Use of genetic variation to separate the effects of early and later life adiposity on disease risk: mendelian randomisation study.	Body size at age 10	453,169 European ancestry individuals	NA	10	119876894	MCMBP	MCMBP	intron_variant	2e-08	0.00785688	453169	0
rs2946005	11	45979678	cg07298299	GYLTL1B	-10.5128	31564439	Am J Hum Genet	Harmonizing Genetic Ancestry and Self-identified Race/Ethnicity in Genome-wide Association Studies.	Height	up to 248,507 non-Hispanic white individuals, up to 68,155 non-Hispanic black individuals, up to 25,847 Hispanic individuals, up to 3,054 Asian ancestry individuals	NA	11	45979678	NR	PHF21A	intron_variant	3e-09	0.08	345563	0
rs2953805	8	9057247	cg16016465		-10.261	31666681	Mol Psychiatry	Large-scale GWAS reveals genetic architecture of brain white matter microstructure and genetic overlap with cognitive and mental health traits (n?€?=?€?17,706).	White matter microstructure (fractional anisotropy)	17,706 European ancestry individuals	NA	8	9057247	NR	ERI1	intron_variant	8e-09	NA	17706	0
rs2953805	8	9057247	cg16016465		-10.261	29255261	Nat Genet	Association analysis in over 329,000 individuals identifies 116 independent variants influencing neuroticism.	Neuroticism	329,821 European ancestry individuals	122,867 European ancestry individuals	8	9057247	CLDN23, ERI1, MFHAS1, PPP1R3B	ERI1	intron_variant	2e-29	11.245	329821	122867
rs2957873	11	47227743	cg03732020	NR1H3	-13.173	36224396	Nature	A saturated map of common genetic variants associated with human height.	Height	5,314,291 European ancestry, Hispanic or Latin American, East Asian ancestry, African ancestry, South Asian ancestry individuals	NA	11	47227743	NA	DDB2	intron_variant	3e-19	0.0068	5314291	0
rs2959084	11	46057105	cg07298299	GYLTL1B	-14.5398	30643251	Nat Genet	Association studies of up to 1.2 million individuals yield new insights into the genetic etiology of tobacco and alcohol use.	Smoking initiation (ever regular vs never regular)	up to 1,232,091 European ancestry individuals	NA	11	46057105	NR	PHF21A	intron_variant	1e-09	0.0170799	1232091	0
rs2959100	11	45993587	cg07298299	GYLTL1B	-19.4893	34910505	Sci Adv	The genetic architecture of human cortical folding.	Vertex-wise sulcal depth	33,748 European ancestry individuals	NA	11	45993587	NA	PHF21A	intron_variant	1e-15	8.02	33748	0
rs2960266	7	102305844	cg22103219	SH2B2	-13.8828	33462484	Nat Genet	Genetics of 35 blood and urine biomarkers in the UK Biobank.	Creatinine levels	342,376 European ancestry individuals, 6,016 African ancestry individuals, 7,339 South Asian ancestry individuals	NA	7	102305844	NR	SH2B2	intron_variant	4e-10	0.0155	355731	0
rs2960266	7	102305844	cg22103219	SH2B2	-13.8828	33462484	Nat Genet	Genetics of 35 blood and urine biomarkers in the UK Biobank.	Estimated glomerular filtration rate	342,376 European ancestry individuals, 6,016 African ancestry individuals, 7,339 South Asian ancestry individuals	NA	7	102305844	NR	SH2B2	intron_variant	3e-10	0.0155	355731	0
rs2960270	7	102289757	cg22103219	SH2B2	-19.3984	35361970	Nat Genet	Polygenic prediction of educational attainment within and between families from genome-wide association analyses in 3 million individuals.	Educational attainment	3,037,499 European ancestry individuals	NA	7	102289757	NA	SH2B2	intron_variant	2e-09	0.00825473	3037499	0
rs2976940	8	8421952	cg16016465		-7.42272	35213538	PLoS Biol	Characterising metabolomic signatures of lipid-modifying therapies through drug target mendelian randomisation.	Total lipid levels in medium VLDL	115,082 European ancestry individuals	NA	8	8421952	NA	PRAG1 - RN7SL178P	intron_variant	9e-09	0.0237066	115082	0
rs2979172	8	8452998	cg16016465		-7.51237	35213538	PLoS Biol	Characterising metabolomic signatures of lipid-modifying therapies through drug target mendelian randomisation.	Free cholesterol levels in very large HDL	115,082 European ancestry individuals	NA	8	8452998	NA	PRAG1 - RN7SL178P	regulatory_region_variant	4e-19	0.0346675	115082	0
rs2979181	8	8465578	cg16016465		-7.61758	32769997	Nat Commun	GWAS of thyroid stimulating hormone highlights pleiotropic effects and inverse association with thyroid cancer.	Thyroid stimulating hormone levels	119,715 European ancestry individuals	NA	8	8465578	PRAG1, CLDN23	PRAG1 - NA	intergenic_variant	4e-11	0.0359	119715	0
rs2979253	8	9062166	cg16016465		-8.97962	31761296	Am J Hum Genet	Genome-wide Associations Reveal Human-Mouse Genetic Convergence and Modifiers of Myogenesis, CPNE1 and STC2.	Appendicular lean mass	181,862 European ancestry elderly individuals	NA	8	9062166	NR	ERI1	intron_variant	8e-11	0.0433795	181862	0
rs2979253	8	9062166	cg16016465		-8.97962	34021172	Sci Rep	GWAS of allometric body-shape indices in UK Biobank identifies loci suggesting associations with morphogenesis, organogenesis, adrenal cell renewal and cancer.	Waist circumference adjusted for body mass index	186,825 British ancestry men	NA	8	9062166	ERI1	ERI1	intron_variant	4e-14	0.0235703	186825	0
rs2979269	8	9043630	cg16016465		-7.94241	34021172	Sci Rep	GWAS of allometric body-shape indices in UK Biobank identifies loci suggesting associations with morphogenesis, organogenesis, adrenal cell renewal and cancer.	A body shape index	186,825 British ancestry men	NA	8	9043630	ERI1	ERI1	intron_variant	1e-09	0.0189577	186825	0
rs2980755	8	8506173	cg16016465		-7.73592	29912962	PLoS One	Novel genetic associations for blood pressure identified via gene-alcohol interaction in up to 570K individuals across multiple ancestries.	Pulse pressure x alcohol consumption (light vs heavy) interaction (2df test)	56,705 European ancestry heavy and light drinkers, 9,725 African American or Afro-Caribbean heavy and light drinkers, 1,789 Asian ancestry heavy and light drinkers, 4,812 Hispanic or Latin American heavy and light drinkers	42,079 European ancestry heavy drinkers, 217 African American heavy drinkers, 282,294 Asian ancestry heavy drinkers, 124 Hispanic heavy drinkers, 74,756 European ancestry light drinkers, 845 African American light drinkers, 24,129 Asian ancestry light drinkers, 411 Hispanic light drinkers	8	8506173	LOC105379224, SGK223	PRAG1 - RN7SL178P	intergenic_variant	1e-10	NA	73031	424855
rs2980755	8	8506173	cg16016465		-7.73592	35213538	PLoS Biol	Characterising metabolomic signatures of lipid-modifying therapies through drug target mendelian randomisation.	Phospholipid levels in chylomicrons and extremely large VLDL	115,082 European ancestry individuals	NA	8	8506173	NA	PRAG1 - RN7SL178P	intergenic_variant	6e-17	0.0334534	115082	0
rs2980755	8	8506173	cg16016465		-7.73592	35213538	PLoS Biol	Characterising metabolomic signatures of lipid-modifying therapies through drug target mendelian randomisation.	Total lipid levels in chylomicrons and extremely large VLDL	115,082 European ancestry individuals	NA	8	8506173	NA	PRAG1 - RN7SL178P	intergenic_variant	3e-16	0.0328749	115082	0
rs2980755	8	8506173	cg16016465		-7.73592	30275531	Nat Genet	Genetics of blood lipids among ~300,000 multi-ethnic participants of the Million Veteran Program.	Triglycerides	215,551 European ancestry individuals, 57,332 African American individuals, 24,743 Hispanic individuals	Up to 319,677 individuals	8	8506173	intergenic	PRAG1 - RN7SL178P	intergenic_variant	1e-10	0.0209	297626	319677
rs2980755	8	8506173	cg16016465		-7.73592	35213538	PLoS Biol	Characterising metabolomic signatures of lipid-modifying therapies through drug target mendelian randomisation.	Free cholesterol levels in chylomicrons and extremely large VLDL	115,082 European ancestry individuals	NA	8	8506173	NA	PRAG1 - RN7SL178P	intergenic_variant	3e-18	0.035007	115082	0
rs2980755	8	8506173	cg16016465		-7.73592	35213538	PLoS Biol	Characterising metabolomic signatures of lipid-modifying therapies through drug target mendelian randomisation.	Triglyceride levels in large VLDL	115,082 European ancestry individuals	NA	8	8506173	NA	PRAG1 - RN7SL178P	intergenic_variant	5e-16	0.0325582	115082	0
rs2980755	8	8506173	cg16016465		-7.73592	36376304	Nat Commun	Pleiotropic genetic architecture and novel loci for C-reactive protein levels.	Triglyceride levels (MTAG)	361,194 European ancestry individuals	NA	8	8506173	NA	PRAG1 - RN7SL178P	intergenic_variant	1e-16	0.020574	361194	0
rs2980755	8	8506173	cg16016465		-7.73592	35213538	PLoS Biol	Characterising metabolomic signatures of lipid-modifying therapies through drug target mendelian randomisation.	Cholesteryl esters to total lipids ratio in large VLDL	115,071 European ancestry individuals	NA	8	8506173	NA	PRAG1 - RN7SL178P	intergenic_variant	4e-15	0.0314454	115071	0
rs2980755	8	8506173	cg16016465		-7.73592	35213538	PLoS Biol	Characterising metabolomic signatures of lipid-modifying therapies through drug target mendelian randomisation.	Average diameter for VLDL particles	115,082 European ancestry individuals	NA	8	8506173	NA	PRAG1 - RN7SL178P	intergenic_variant	1e-22	0.0381702	115082	0
rs2980755	8	8506173	cg16016465		-7.73592	35213538	PLoS Biol	Characterising metabolomic signatures of lipid-modifying therapies through drug target mendelian randomisation.	Cholesterol levels in chylomicrons and extremely large VLDL	115,082 European ancestry individuals	NA	8	8506173	NA	PRAG1 - RN7SL178P	intergenic_variant	1e-16	0.0333704	115082	0
rs2980755	8	8506173	cg16016465		-7.73592	35213538	PLoS Biol	Characterising metabolomic signatures of lipid-modifying therapies through drug target mendelian randomisation.	Cholesteryl ester levels in chylomicrons and extremely large VLDL	115,082 European ancestry individuals	NA	8	8506173	NA	PRAG1 - RN7SL178P	intergenic_variant	3e-15	0.0318478	115082	0
rs2980755	8	8506173	cg16016465		-7.73592	29912962	PLoS One	Novel genetic associations for blood pressure identified via gene-alcohol interaction in up to 570K individuals across multiple ancestries.	Systolic blood pressure x alcohol consumption (light vs heavy) interaction (2df test)	12,758 European ancestry heavy drinkers, 1,326 African American or Afro-Caribbean heavy drinkers, 648 Asian ancestry heavy drinkers, 364 Hispanic or Latin American heavy drinkers, 43,947 European ancestry light drinkers, 8,239 African American or Afro-Caribbean light drinkers, 1,141 Asian ancestry light drinkers, 4,448 Hispanic or Latin American light drinkers	42,078 European ancestry heavy drinkers, 217 African American heavy drinkers, 282,294 Asian ancestry heavy drinkers, 124 Hispanic heavy drinkers, 74,706 European ancestry light drinkers, 845 African American light drinkers, 24,129 Asian ancestry light drinkers, 411 Hispanic light drinkers	8	8506173	LOC105379224, SGK223	PRAG1 - RN7SL178P	intergenic_variant	3e-11	NA	72871	424804
rs2980755	8	8506173	cg16016465		-7.73592	35213538	PLoS Biol	Characterising metabolomic signatures of lipid-modifying therapies through drug target mendelian randomisation.	Triglyceride levels in chylomicrons and extremely large VLDL	115,082 European ancestry individuals	NA	8	8506173	NA	PRAG1 - RN7SL178P	intergenic_variant	8e-15	0.0313079	115082	0
rs2980755	8	8506173	cg16016465		-7.73592	35213538	PLoS Biol	Characterising metabolomic signatures of lipid-modifying therapies through drug target mendelian randomisation.	Cholesterol to total lipids ratio in large VLDL	115,071 European ancestry individuals	NA	8	8506173	NA	PRAG1 - RN7SL178P	intergenic_variant	6e-13	0.0294506	115071	0
rs2980755	8	8506173	cg16016465		-7.73592	35213538	PLoS Biol	Characterising metabolomic signatures of lipid-modifying therapies through drug target mendelian randomisation.	Triglyceride levels in VLDL	115,082 European ancestry individuals	NA	8	8506173	NA	PRAG1 - RN7SL178P	intergenic_variant	2e-16	0.0329647	115082	0
rs2980755	8	8506173	cg16016465		-7.73592	34594039	Nat Genet	A cross-population atlas of genetic associations for 220 human phenotypes.	Neutrophil count	349,856 European ancestry individuals, 82,810 East Asian ancestry individuals	NA	8	8506173	NA	PRAG1 - RN7SL178P	intergenic_variant	1e-10	0.0143	432666	0
rs2980755	8	8506173	cg16016465		-7.73592	35213538	PLoS Biol	Characterising metabolomic signatures of lipid-modifying therapies through drug target mendelian randomisation.	Concentration of chylomicrons and extremely large VLDL particles	115,082 European ancestry individuals	NA	8	8506173	NA	PRAG1 - RN7SL178P	intergenic_variant	7e-16	0.0323445	115082	0
rs2980755	8	8506173	cg16016465		-7.73592	32203549	PLoS Med	Evaluating the relationship between circulating lipoprotein lipids and apolipoproteins with risk of coronary heart disease: A multivariable Mendelian randomisation analysis.	Triglyceride levels	441,016 European ancestry individuals	NA	8	8506173	SGK223	PRAG1 - RN7SL178P	intergenic_variant	2e-35	0.0248515	441016	0
rs2980766	8	8460585	cg16016465		-7.76593	35393509	Commun Biol	Identification of genetic effects underlying type 2 diabetes in South Asian and European populations.	Type ii diabetes	16,677 South Asian ancestry cases, 33,856 South Asian ancestry controls	231,420 European ancestry individuals	8	8460585	NA	PRAG1 - RN7SL178P	intron_variant	8e-11	1.04	50533	231420
rs2980769	8	8462781	cg16016465		-7.28021	32665545	Nat Commun	Understanding the genetic determinants of the brain with MOSTest.	Brain morphology (min-P)	26,502 European ancestry individuals	NA	8	8462781	NCKAP5	PRAG1 - RN7SL178P	intergenic_variant	2e-09	NA	26502	0
rs2980769	8	8462781	cg16016465		-7.28021	34910505	Sci Adv	The genetic architecture of human cortical folding.	Vertex-wise cortical surface area	33,748 European ancestry individuals	NA	8	8462781	NA	PRAG1 - RN7SL178P	intergenic_variant	1e-38	12.99	33748	0
rs2980769	8	8462781	cg16016465		-7.28021	32665545	Nat Commun	Understanding the genetic determinants of the brain with MOSTest.	Cortical surface area (min-P)	26,502 European ancestry individuals	NA	8	8462781	CNTN2, TMEM81, RBBP5, DSTYK, TMCC2, NUAK2	PRAG1 - RN7SL178P	intergenic_variant	6e-10	NA	26502	0
rs2991971	1	45547076	cg04486013	AKR1A1	-18.5475	27863252	Cell	The Allelic Landscape of Human Blood Cell Trait Variation and Links to Common Complex Disease.	High light scatter reticulocyte count	170,761 European ancestry individuals	NA	1	45547076	AKR1A1	PRDX1 - AKR1A1	intergenic_variant	4e-12	0.0254393	170761	0
rs2991973	1	45554960	cg04486013	AKR1A1	-18.0261	30595370	Am J Hum Genet	Leveraging Polygenic Functional Enrichment to Improve GWAS Power.	Lung function (FEV1/FVC)	approximately 370,000 European ancestry individuals	NA	1	45554960	NA	AKR1A1	intron_variant	1e-18	NA	370000	0
rs2993262	1	45548061	cg04486013	AKR1A1	-18.2994	32888494	Cell	The Polygenic and Monogenic Basis of Blood Traits and Diseases.	High light scatter reticulocyte count	408,112 British individuals	NA	1	45548061	AKR1A1	PRDX1 - AKR1A1	intergenic_variant	1e-19	0.0209956	408112	0
rs2993263	1	45555958	cg04486013	AKR1A1	-15.9252	32888494	Cell	The Polygenic and Monogenic Basis of Blood Traits and Diseases.	Reticulocyte fraction of red cells	408,112 British individuals	NA	1	45555958	AKR1A1	AKR1A1	intron_variant	6e-17	0.0190523	408112	0
rs2999154	1	112679834	cg04571584	WNT2B	-15.4348	34469753	Am J Hum Genet	Genetic determinants of blood-cell traits influence susceptibility to childhood acute lymphoblastic leukemia.	Platelet count	235,256 European ancestry individuals	100,764 European ancestry individuals	1	112679834	NA	MOV10	intron_variant	2e-28	NA	235256	100764
rs2999157	1	112690571	cg04571584	WNT2B	-15.3946	32888493	Cell	Trans-ethnic and Ancestry-Specific Blood-Cell Genetics in 746,667 Individuals from 5 Global Populations.	Platelet count	542,827 European ancestry individuals	NA	1	112690571	NR	MOV10	intron_variant	2e-62	0.030511	542827	0
rs2999157	1	112690571	cg04571584	WNT2B	-15.3946	32888494	Cell	The Polygenic and Monogenic Basis of Blood Traits and Diseases.	Plateletcrit	408,112 British individuals	NA	1	112690571	MOV10	MOV10	intron_variant	1e-20	0.0208941	408112	0
rs2999158	1	112696856	cg04571584	WNT2B	-13.5158	32193296	Science	The genetic architecture of the human cerebral cortex.	Cortical surface area	33,992 European ancestry individuals	14,727 European ancestry individuals, 2,943 individuals	1	112696856	NR	MOV10	intron_variant	5e-12	12.8985	33992	17670
rs2999158	1	112696856	cg04571584	WNT2B	-13.5158	33875891	Nat Neurosci	An expanded set of genome-wide association studies of brain imaging phenotypes in UK Biobank.	aparc-Desikan rh area pericalcarine	21,282 British ancestry individuals	10,686 British ancestry individuals	1	112696856	NA	MOV10	intron_variant	6e-12	0.071	21282	10686
rs2999158	1	112696856	cg04571584	WNT2B	-13.5158	33875891	Nat Neurosci	An expanded set of genome-wide association studies of brain imaging phenotypes in UK Biobank.	aparc-Desikan lh area pericalcarine	21,282 British ancestry individuals	10,686 British ancestry individuals	1	112696856	NA	MOV10	intron_variant	2e-11	0.069	21282	10686
rs2999158	1	112696856	cg04571584	WNT2B	-13.5158	32193296	Science	The genetic architecture of the human cerebral cortex.	Cortical surface area	33,992 European ancestry individuals	14,727 European ancestry individuals, 2,943 individuals	1	112696856	NR	MOV10	intron_variant	7e-17	9.18078	33992	17670
rs2999158	1	112696856	cg04571584	WNT2B	-13.5158	33875891	Nat Neurosci	An expanded set of genome-wide association studies of brain imaging phenotypes in UK Biobank.	aparc-DKTatlas lh area pericalcarine	21,282 British ancestry individuals	10,686 British ancestry individuals	1	112696856	NA	MOV10	intron_variant	3e-11	0.068	21282	10686
rs2999158	1	112696856	cg04571584	WNT2B	-13.5158	32963231	Nat Commun	Genetic correlations and genome-wide associations of cortical structure in general population samples of 22,824 adults.	Cortical surface area	18,617 European and African American ancestry individuals	22,363 European ancestry individuals	1	112696856	MOV10	MOV10	intron_variant	3e-18	NA	18617	22363
rs2999158	1	112696856	cg04571584	WNT2B	-13.5158	33875891	Nat Neurosci	An expanded set of genome-wide association studies of brain imaging phenotypes in UK Biobank.	BA-exvivo rh area V1	21,281 British ancestry individuals	10,686 British ancestry individuals	1	112696856	NA	MOV10	intron_variant	3e-11	0.068	21281	10686
rs2999158	1	112696856	cg04571584	WNT2B	-13.5158	33875891	Nat Neurosci	An expanded set of genome-wide association studies of brain imaging phenotypes in UK Biobank.	aparc-DKTatlas rh area pericalcarine	21,282 British ancestry individuals	10,686 British ancestry individuals	1	112696856	NA	MOV10	intron_variant	7e-12	0.07	21282	10686
rs2999158	1	112696856	cg04571584	WNT2B	-13.5158	35361970	Nat Genet	Polygenic prediction of educational attainment within and between families from genome-wide association analyses in 3 million individuals.	Educational attainment	3,037,499 European ancestry individuals	NA	1	112696856	NA	MOV10	intron_variant	5e-14	0.00837216	3037499	0
rs2999158	1	112696856	cg04571584	WNT2B	-13.5158	31676860	Nat Genet	Genome-wide association analysis of 19,629 individuals identifies variants influencing regional brain volumes and refines their genetic co-architecture with cognitive and mental health traits.	Brain region volumes	19,629 British ancestry individuals	NA	1	112696856	NR	MOV10	intron_variant	1e-08	NA	19629	0
rs2999158	1	112696856	cg04571584	WNT2B	-13.5158	32198502	Cereb Cortex	Global and Regional Development of the Human Cerebral Cortex: Molecular Architecture and Occupational Aptitudes.	Cortical surface area (visual PC2)	23,784 European ancestry individuals	19,512 European ancestry individuals, 6,234 individuals	1	112696856	MOV10	MOV10	intron_variant	2e-11	0.0931	23784	25746
rs2999158	1	112696856	cg04571584	WNT2B	-13.5158	33875891	Nat Neurosci	An expanded set of genome-wide association studies of brain imaging phenotypes in UK Biobank.	aparc-a2009s rh area S-calcarine	21,282 British ancestry individuals	10,686 British ancestry individuals	1	112696856	NA	MOV10	intron_variant	1e-13	0.076	21282	10686
rs2999158	1	112696856	cg04571584	WNT2B	-13.5158	30595370	Am J Hum Genet	Leveraging Polygenic Functional Enrichment to Improve GWAS Power.	Lung function (FVC)	approximately 372,000 European ancestry individuals	NA	1	112696856	NA	MOV10	intron_variant	7e-10	NA	372000	0
rs2999159	1	112688136	cg04571584	WNT2B	-13.4435	29912962	PLoS One	Novel genetic associations for blood pressure identified via gene-alcohol interaction in up to 570K individuals across multiple ancestries.	Diastolic blood pressure x alcohol consumption interaction (2df test)	63,607 European ancestry drinkers, 10,193 African American or Afro-Caribbean drinkers, 2,441 Asian ancestry drinkers, 5,084 Hispanic or Latin American drinkers, 27,492 European ancestry non-drinkers, 11,223 African American or Afro-Caribbean non-drinkers, 9,924 Asian ancestry non-drinkers, 3,387 Hispanic or Latin American non-drinkers	238,058 European ancestry drinkers, 2,280 African American drinkers, 54,081 Asian ancestry drinkers, 6,448 Hispanic drinkers, 43,318 European ancestry non-drinkers, 2,761 African American non-drinkers, 86,943 Asian ancestry non-drinkers, 6,923 Hispanic non-drinkers	1	112688136	MOV10	MOV10	intron_variant	5e-20	NA	133351	440812
rs2999159	1	112688136	cg04571584	WNT2B	-13.4435	35762941	Invest Ophthalmol Vis Sci	High Blood Pressure and Intraocular Pressure: A Mendelian Randomization Study.	Diastolic blood pressure	526,001 European ancestry individuals	NA	1	112688136	NA	MOV10	intron_variant	1e-27	0.3001	526001	0
rs2999159	1	112688136	cg04571584	WNT2B	-13.4435	29912962	PLoS One	Novel genetic associations for blood pressure identified via gene-alcohol interaction in up to 570K individuals across multiple ancestries.	Mean arterial pressure x alcohol consumption interaction (2df test)	91,110 European ancestry drinkers and non-drinkers, 21,416 African American or Afro-Caribbean drinkers and non-drinkers, 12,365 Asian ancestry drinkers and non-drinkers, 8,470 Hispanic or Latin American drinkers and non-drinkers	237,996 European ancestry drinkers, 2,280 African American drinkers, 54,080 Asian ancestry drinkers, 6,448 Hispanic drinkers, 43,315 European ancestry non-drinkers, 2,761 African ancestry non-drinkers, 86,943 Asian ancestry non-drinkers, 6,923 Hispanic non-drinkers	1	112688136	MOV10	MOV10	intron_variant	1e-09	NA	133361	440746
rs2999159	1	112688136	cg04571584	WNT2B	-13.4435	31015401	Nat Commun	Genome-wide association study of medication-use and associated disease in the UK Biobank.	Medication use (diuretics)	34,453 European ancestry cases, 194,633 European ancestry controls	NA	1	112688136	MOV10	MOV10	intron_variant	1e-12	0.0743848	229086	0
rs2999159	1	112688136	cg04571584	WNT2B	-13.4435	29912962	PLoS One	Novel genetic associations for blood pressure identified via gene-alcohol interaction in up to 570K individuals across multiple ancestries.	Systolic blood pressure x alcohol consumption interaction (2df test)	63,608 European ancestry drinkers, 10,193 African American or Afro-Caribbean heavy drinkers, 2,441 Asian ancestry drinkers, 5,084 Hispanic or Latin American drinkers, 27,494 European ancestry non-drinkers, 11,224 African American or Afro-Caribbean non-drinkers, 9,924 Asian ancestry non-drinkers, 3,387 Hispanic or Latin American non-drinkers	238,002 European ancestry drinkers, 2,280 African American drinkers, 54,081 Asian ancestry drinkers, 6,452 Hispanic drinkers, 43,316 European ancestry non-drinkers, 2,761 African American non-drinkers, 86,945 Asian ancestry non-drinkers, 6,925 Hispanic non-drinkers	1	112688136	MOV10	MOV10	intron_variant	2e-14	NA	133355	440762
rs3013431	1	112699866	cg04571584	WNT2B	-12.0062	32376654	BMJ	Use of genetic variation to separate the effects of early and later life adiposity on disease risk: mendelian randomisation study.	Body size at age 10	453,169 European ancestry individuals	NA	1	112699866	MOV10	MOV10	intron_variant	1e-09	0.00870548	453169	0
rs3013431	1	112699866	cg04571584	WNT2B	-12.0062	33875891	Nat Neurosci	An expanded set of genome-wide association studies of brain imaging phenotypes in UK Biobank.	BA-exvivo lh area V1	21,281 British ancestry individuals	10,686 British ancestry individuals	1	112699866	NA	MOV10	intron_variant	2e-11	0.067	21281	10686
rs3013431	1	112699866	cg04571584	WNT2B	-12.0062	33875891	Nat Neurosci	An expanded set of genome-wide association studies of brain imaging phenotypes in UK Biobank.	aparc-a2009s lh area S-calcarine	21,282 British ancestry individuals	10,686 British ancestry individuals	1	112699866	NA	MOV10	intron_variant	8e-12	0.068	21282	10686
rs3013431	1	112699866	cg04571584	WNT2B	-12.0062	33875891	Nat Neurosci	An expanded set of genome-wide association studies of brain imaging phenotypes in UK Biobank.	aparc-Desikan lh area lingual	21,282 British ancestry individuals	10,686 British ancestry individuals	1	112699866	NA	MOV10	intron_variant	9e-11	0.064	21282	10686
rs3013439	1	112658049	cg04571584	WNT2B	-15.4128	32888494	Cell	The Polygenic and Monogenic Basis of Blood Traits and Diseases.	Mean platelet volume	408,112 British individuals	NA	1	112658049	CAPZA1	CAPZA1	intron_variant	2e-28	0.0246207	408112	0
rs3014238	1	45624542	cg04486013	AKR1A1	-9.55352	35964923	J Nutr Biochem	Common and Ethnic-Specific Genetic Determinants of Hemoglobin Concentration between Taiwanese Han Chinese and European Whites: Findings from Comparative Two-Stage Genome-Wide Association Studies.	Hemoglobin concentration	46,904 European ancestry males	80,822 European ancestry males	1	45624542	NA	CCDC17 - GPBP1L1	upstream_gene_variant	8e-14	0.02788	46904	80822
rs3014240	1	45623553	cg04486013	AKR1A1	-48.7477	31562340	Nat Commun	Characterizing rare and low-frequency height-associated variants in the Japanese population.	Height	159,095 Japanese ancestry individuals	32,692 Japanese ancestry individuals	1	45623553	CCDC17	CCDC17	splice_region_variant	2e-13	0.0226304	159095	32692
rs3014242	1	45621905	cg04486013	AKR1A1	-47.5202	32888493	Cell	Trans-ethnic and Ancestry-Specific Blood-Cell Genetics in 746,667 Individuals from 5 Global Populations.	Platelet count	145,648 East Asian ancestry individuals	NA	1	45621905	NR	CCDC17	missense_variant	1e-13	0.0288	145648	0
rs3014246	1	45620405	cg04486013	AKR1A1	-48.2519	34108613	Commun Biol	The genetic architecture of age-related hearing impairment revealed by genome-wide association analysis.	Age-related hearing impairment	121,934 European ancestry cases, 591,699 European ancestry controls	NA	1	45620405	CCDC17	CCDC17	missense_variant	1e-09	1.03	713633	0
rs3020581	6	31383772	cg25251478	DDR1	-11.4891	34021172	Sci Rep	GWAS of allometric body-shape indices in UK Biobank identifies loci suggesting associations with morphogenesis, organogenesis, adrenal cell renewal and cancer.	Waist-hip index	186,825 British ancestry men	NA	6	31383772	HLA-S	HLA-S - MICA	intergenic_variant	1e-12	0.0224897	186825	0
rs3020581	6	31383772	cg25251478	DDR1	-11.4891	34021172	Sci Rep	GWAS of allometric body-shape indices in UK Biobank identifies loci suggesting associations with morphogenesis, organogenesis, adrenal cell renewal and cancer.	A body shape index	219,872 British ancestry women	NA	6	31383772	HLA-S	HLA-S - MICA	intergenic_variant	6e-18	0.0248167	219872	0
rs3020581	6	31383772	cg25251478	DDR1	-11.4891	34021172	Sci Rep	GWAS of allometric body-shape indices in UK Biobank identifies loci suggesting associations with morphogenesis, organogenesis, adrenal cell renewal and cancer.	Waist-to-hip ratio adjusted for BMI	186,825 British ancestry men	NA	6	31383772	HLA-S	HLA-S - MICA	intergenic_variant	2e-14	0.0240767	186825	0
rs3020582	6	31383745	cg25251478	DDR1	-19.3947	34021172	Sci Rep	GWAS of allometric body-shape indices in UK Biobank identifies loci suggesting associations with morphogenesis, organogenesis, adrenal cell renewal and cancer.	Hip circumference adjusted for BMI	186,825 British ancestry men	NA	6	31383745	HLA-S	HLA-S - MICA	intergenic_variant	3e-32	0.0377962	186825	0
rs3021058	6	32684582	cg21462693	NOTCH4	-10.2407	30643258	Nat Genet	Genome-wide association analyses of risk tolerance and risky behaviors in over 1 million individuals identify hundreds of loci and shared genetic influences.	Automobile speeding propensity	404,291 European ancestry individuals	NA	6	32684582	HLA-DQB1	HLA-DQB1 - MTCO3P1	regulatory_region_variant	4e-08	0.0124032	404291	0
rs3021416	8	9061626	cg16016465		-9.13747	30867560	Mol Psychiatry	Genetic contributions to two special factors of neuroticism are associated with affluence, higher intelligence, better health, and longer life.	General factor of neuroticism	270,059 British ancestry individuals	NA	8	9061626	U3	ERI1	intron_variant	1e-13	0.012997	270059	0
rs3024556	16	27344041	cg05013912		-9.0007	34594039	Nat Genet	A cross-population atlas of genetic associations for 220 human phenotypes.	Asthma	38,369 European ancestry cases, 411,131 European ancestry controls, 13,015 East Asian ancestry cases, 162,933 East Asian ancestry controls	NA	16	27344041	NA	IL4R	intron_variant	1e-24	0.0764	625448	0
rs3026096	17	5372623	cg04103918	PLD2	-17.9585	32888494	Cell	The Polygenic and Monogenic Basis of Blood Traits and Diseases.	Lymphocyte count	408,112 British individuals	NA	17	5372623	NUP88, RABEP1	NUP88, RABEP1	intron_variant	5e-10	0.0139476	408112	0
rs3026101	17	5377145	cg04103918	PLD2	-15.3522	28892062	Nat Genet	Genome-wide association study identifies 112 new loci for body mass index in the Japanese population.	Body mass index	up to 72,390 Japanese ancestry women, up to 85,894 Japanese ancestry men	up to 10,048 Japanese ancestry women, up to 5,098 Japanese ancestry men, up to 181,999 European ancestry women, up to 140,155 European ancestry controls	17	5377145	RABEP1	RABEP1, NUP88	synonymous_variant	9e-09	0.014	158284	337300
rs3026101	17	5377145	cg04103918	PLD2	-15.3522	30108127	Genetics	A Large Multi-ethnic Genome-Wide Association Study of Adult Body Mass Index Identifies Novel Loci.	Body mass index	315,347 European ancestry individuals, 8,322 Hispanic/Latino individuals, 7,290 East Asian ancestry individuals, 3,069 African American individuals, 459 South Asian ancestry individuals	431,743 European ancestry individuals, 9,275 South Asian ancestry individuals, 8,261 African British individuals, 1,822 East Asian ancestry individuals, 7,620 individuals	17	5377145	NR	RABEP1, NUP88	synonymous_variant	3e-13	0.02	334487	458721
rs3026101	17	5377145	cg04103918	PLD2	-15.3522	30239722	Hum Mol Genet	Meta-analysis of genome-wide association studies for body fat distribution in 694,649 individuals of European ancestry.	Body mass index	434,794 European ancestry female individuals	NA	17	5377145	NA	RABEP1, NUP88	synonymous_variant	1e-17	0.015	434794	0
rs3066857	3	52377756	cg07773769	PPM1M	-29.636	34594039	Nat Genet	A cross-population atlas of genetic associations for 220 human phenotypes.	Serum total protein level	314,921 European ancestry individuals, 133,321 East Asian ancestry individuals	NA	3	52377757	NA	DNAH1	intron_variant	4e-11	0.0139	448242	0
rs3067941	17	42625529	cg13408214	PLEKHH3	-10.0706	34594039	Nat Genet	A cross-population atlas of genetic associations for 220 human phenotypes.	Lymphocyte count	349,856 European ancestry individuals, 95,717 East Asian ancestry individuals	NA	17	42625530	NA	TUBG1 - ATP5MGP7	regulatory_region_variant	2e-11	0.0162	445573	0
rs3067941	17	42625529	cg03989507	CNTNAP1	-30.6782	34594039	Nat Genet	A cross-population atlas of genetic associations for 220 human phenotypes.	Lymphocyte count	349,856 European ancestry individuals, 95,717 East Asian ancestry individuals	NA	17	42625530	NA	TUBG1 - ATP5MGP7	regulatory_region_variant	2e-11	0.0162	445573	0
rs307359	1	1344634	cg06085743	PUSL1	-12.81	30595370	Am J Hum Genet	Leveraging Polygenic Functional Enrichment to Improve GWAS Power.	Systolic blood pressure	approximately 422,000 European ancestry individuals	NA	1	1344634	NA	DVL1	intron_variant	3e-11	NA	422000	0
rs3074190	14	54973039	cg23234261		-36.845	32888494	Cell	The Polygenic and Monogenic Basis of Blood Traits and Diseases.	Mean spheric corpuscular volume	408,112 British individuals	NA	14	54973040	WDHD1	WDHD1	intron_variant	3e-12	0.0165866	408112	0
rs3092073	20	45967010	cg02121447	SNX21	-13.1785	30038396	Nat Genet	Gene discovery and polygenic prediction from a genome-wide association study of educational attainment in 1.1 million individuals.	Cognitive performance (MTAG)	402,382 European ancestry individuals	NA	20	45967010	Intergenic	ZNF335	non_coding_transcript_exon_variant	2e-10	0.0147	402382	0
rs3092073	20	45967010	cg02121447	SNX21	-13.1785	29844566	Nat Commun	Study of 300,486 individuals identifies 148 independent genetic loci influencing general cognitive function.	General cognitive ability	up to 300,486 European ancestry individuals	NA	20	45967010	ZNF335	ZNF335	non_coding_transcript_exon_variant	1e-08	5.719	300486	0
rs3092073	20	45967010	cg02121447	SNX21	-13.1785	29326435	Mol Psychiatry	A combined analysis of genetically correlated traits identifies 187 loci and a role for neurogenesis and myelination in intelligence.	Intelligence (MTAG)	120,934 British ancestry individuals, 127,548 individuals	NA	20	45967010	ZNF335	ZNF335	non_coding_transcript_exon_variant	3e-08	0.0169841	248482	0
rs3092073	20	45967010	cg02121447	SNX21	-13.1785	35361970	Nat Genet	Polygenic prediction of educational attainment within and between families from genome-wide association analyses in 3 million individuals.	Educational attainment	3,037,499 European ancestry individuals	NA	20	45967010	NA	ZNF335	non_coding_transcript_exon_variant	1e-11	0.00711555	3037499	0
rs3093956	6	31459190	cg11554728	DPCR1	-7.69739	34187551	Genome Biol	Genome-wide association studies identify 137 genetic loci for DNA methylation biomarkers of aging.	DNA methylation Hannum age acceleration	34,449 European ancestry individuals	NA	6	31459190	NR	LINC01149 - HCP5	intron_variant	9e-10	0.2428	34449	0
rs3093956	6	31459190	cg11554728	DPCR1	-7.69739	34382107	Hernia	Identification of fifty-seven novel loci for abdominal wall hernia development and their biological and clinical implications: results from the UK Biobank.	Inguinal hernia	13,047 European ancestry cases, 262,499 European ancestry controls	4,450 European ancestry cases, 87,398 European ancestry controls	6	31459190	NA	LINC01149 - HCP5	intron_variant	4e-08	1.08	275546	91848
rs3093992	6	31523354	cg02932780	VARS	-9.27009	34021172	Sci Rep	GWAS of allometric body-shape indices in UK Biobank identifies loci suggesting associations with morphogenesis, organogenesis, adrenal cell renewal and cancer.	Hip circumference adjusted for BMI	186,825 British ancestry men	NA	6	31523354	PPIAP9	PPIAP9 - RPL15P4	intergenic_variant	3e-08	0.0191109	186825	0
rs3093992	6	31523354	cg06857094	VARS	-8.75908	34021172	Sci Rep	GWAS of allometric body-shape indices in UK Biobank identifies loci suggesting associations with morphogenesis, organogenesis, adrenal cell renewal and cancer.	Hip circumference adjusted for BMI	186,825 British ancestry men	NA	6	31523354	PPIAP9	PPIAP9 - RPL15P4	intergenic_variant	3e-08	0.0191109	186825	0
rs3093992	6	31523354	cg25251478	DDR1	-8.58209	34021172	Sci Rep	GWAS of allometric body-shape indices in UK Biobank identifies loci suggesting associations with morphogenesis, organogenesis, adrenal cell renewal and cancer.	Hip circumference adjusted for BMI	186,825 British ancestry men	NA	6	31523354	PPIAP9	PPIAP9 - RPL15P4	intergenic_variant	3e-08	0.0191109	186825	0
rs3094005	6	31497270	cg18854144	C6orf25	-7.12091	34382107	Hernia	Identification of fifty-seven novel loci for abdominal wall hernia development and their biological and clinical implications: results from the UK Biobank.	Inguinal hernia	13,047 European ancestry cases, 262,499 European ancestry controls	4,450 European ancestry cases, 87,398 European ancestry controls	6	31497270	NA	MICB, MICB, MICB, MICB, MICB, MICB, MICB	intron_variant	1e-08	1.1	275546	91848
rs3094055	6	30364369	cg25251478	DDR1	-13.5077	35964923	J Nutr Biochem	Common and Ethnic-Specific Genetic Determinants of Hemoglobin Concentration between Taiwanese Han Chinese and European Whites: Findings from Comparative Two-Stage Genome-Wide Association Studies.	Hemoglobin concentration	52,141 European ancestry females	89,584 European ancestry females	6	30364369	NA	UBQLN1P1 - MICC	upstream_gene_variant	8e-21	0.03689	52141	89584
rs3094061	6	30353412	cg11554728	DPCR1	-7.37012	35762941	Invest Ophthalmol Vis Sci	High Blood Pressure and Intraocular Pressure: A Mendelian Randomization Study.	Diastolic blood pressure	526,001 European ancestry individuals	NA	6	30353412	NA	HLA-N - UBQLN1P1	downstream_gene_variant	2e-13	0.2485	526001	0
rs3094086	6	30951614	cg11554728	DPCR1	-11.0176	35964923	J Nutr Biochem	Common and Ethnic-Specific Genetic Determinants of Hemoglobin Concentration between Taiwanese Han Chinese and European Whites: Findings from Comparative Two-Stage Genome-Wide Association Studies.	Hemoglobin concentration	52,141 European ancestry females	89,584 European ancestry females	6	30951614	NA	HCG21, HCG21, HCG21, HCG21, MUCL3, MUCL3, MUCL3, MUCL3, SFTA2	synonymous_variant	3e-10	0.02831	52141	89584
rs3094092	6	30689238	cg25251478	DDR1	-28.5219	28199695	Hum Mol Genet	GWAS of self-reported mosquito bite size, itch intensity and attractiveness to mosquitoes implicates immune-related predisposition loci.	Itch intensity from mosquito bite	84,724 European ancestry individuals	NA	6	30689238	NRM	NRM, NRM, NRM, NRM, NRM, NRM, NRM	intron_variant	2e-08	0.036598	84724	0
rs3094093	6	30711851	cg25251478	DDR1	-17.8627	35964923	J Nutr Biochem	Common and Ethnic-Specific Genetic Determinants of Hemoglobin Concentration between Taiwanese Han Chinese and European Whites: Findings from Comparative Two-Stage Genome-Wide Association Studies.	Hemoglobin concentration	52,141 European ancestry females	89,584 European ancestry females	6	30711851	NA	MDC1, MDC1, MDC1, MDC1, MDC1, MDC1, MDC1, MDC1-AS1, MDC1-AS1, MDC1-AS1, MDC1-AS1, MDC1-AS1, MDC1-AS1, MDC1-AS1	intron_variant	8e-13	0.04452	52141	89584
rs3094121	6	30763183	cg11554728	DPCR1	-11.4642	34021172	Sci Rep	GWAS of allometric body-shape indices in UK Biobank identifies loci suggesting associations with morphogenesis, organogenesis, adrenal cell renewal and cancer.	Hip circumference adjusted for BMI	186,825 British ancestry men	NA	6	30763183	HCG20	HCG20, HCG20, HCG20, HCG20, HCG20	intron_variant	3e-08	0.0199067	186825	0
rs3094603	6	31472069	cg02932780	VARS	-8.54634	35213538	PLoS Biol	Characterising metabolomic signatures of lipid-modifying therapies through drug target mendelian randomisation.	Ratio of omega-6 fatty acids to total fatty acids	115,006 European ancestry individuals	NA	6	31472069	NA	HCP5, HCP5, HCP5, HCP5	non_coding_transcript_exon_variant	7e-09	0.0251235	115006	0
rs3094603	6	31472069	cg06857094	VARS	-8.56862	35213538	PLoS Biol	Characterising metabolomic signatures of lipid-modifying therapies through drug target mendelian randomisation.	Ratio of omega-6 fatty acids to total fatty acids	115,006 European ancestry individuals	NA	6	31472069	NA	HCP5, HCP5, HCP5, HCP5	non_coding_transcript_exon_variant	7e-09	0.0251235	115006	0
rs3094680	6	31276118	cg25251478	DDR1	-29.2963	33532862	Eur Heart J	Genome-wide analysis identifies novel susceptibility loci for myocardial infarction.	Myocardial infarction	14,825 European ancestry cases, 44,000 European and unknown ancestry cases, 2,680 cases, 380,970 European ancestry controls, 123,504 European and unknown ancestry controls, 73,242 controls	NA	6	31276118	HLA	USP8P1, USP8P1, USP8P1, USP8P1, USP8P1, USP8P1, USP8P1	non_coding_transcript_exon_variant	1e-08	1.05	639221	0
rs3094682	6	31296684	cg25251478	DDR1	-7.79954	32541925	Nat Genet	Discovery of 318 new risk loci for type 2 diabetes and related vascular outcomes among 1.4 million participants in a multi-ancestry meta-analysis.	Type 2 diabetes	148,726 European ancestry cases, 965,732 European ancestry controls	NA	6	31296684	NR	LINC02571	intron_variant	2e-23	0.0598	1114458	0
rs3095086	6	30968886	cg11554728	DPCR1	-14.0595	34021172	Sci Rep	GWAS of allometric body-shape indices in UK Biobank identifies loci suggesting associations with morphogenesis, organogenesis, adrenal cell renewal and cancer.	Waist-to-hip ratio adjusted for BMI	186,825 British ancestry men	NA	6	30968886	HCG21	NAPGP2 - MUC21	regulatory_region_variant	1e-10	0.0225432	186825	0
rs3095086	6	30968886	cg11554728	DPCR1	-14.0595	34021172	Sci Rep	GWAS of allometric body-shape indices in UK Biobank identifies loci suggesting associations with morphogenesis, organogenesis, adrenal cell renewal and cancer.	Waist-hip index	186,825 British ancestry men	NA	6	30968886	HCG21	NAPGP2 - MUC21	regulatory_region_variant	6e-10	0.0216316	186825	0
rs3095089	6	30966017	cg11554728	DPCR1	-9.76496	34021172	Sci Rep	GWAS of allometric body-shape indices in UK Biobank identifies loci suggesting associations with morphogenesis, organogenesis, adrenal cell renewal and cancer.	Waist-hip index	186,825 British ancestry men	NA	6	30966017	HCG21	NAPGP2 - MUC21	upstream_gene_variant	4e-12	0.0272715	186825	0
rs3095089	6	30966017	cg11554728	DPCR1	-9.76496	34021172	Sci Rep	GWAS of allometric body-shape indices in UK Biobank identifies loci suggesting associations with morphogenesis, organogenesis, adrenal cell renewal and cancer.	Waist-to-hip ratio adjusted for BMI	186,825 British ancestry men	NA	6	30966017	HCG21	NAPGP2 - MUC21	upstream_gene_variant	3e-13	0.0287765	186825	0
rs3095089	6	30966017	cg11554728	DPCR1	-9.76496	28928442	Nat Commun	Genome-wide association and HLA region fine-mapping studies identify susceptibility loci for multiple common infections.	Pneumonia	40,600 European ancestry cases, 90,039 European ancestry controls	NA	6	30966017	NR	NAPGP2 - MUC21	upstream_gene_variant	8e-13	0.0835	130639	0
rs3095156	6	30958740	cg11554728	DPCR1	-7.59251	34382107	Hernia	Identification of fifty-seven novel loci for abdominal wall hernia development and their biological and clinical implications: results from the UK Biobank.	Inguinal hernia	13,047 European ancestry cases, 262,499 European ancestry controls	4,450 European ancestry cases, 87,398 European ancestry controls	6	30958740	NA	SFTA2 - NAPGP2	intergenic_variant	3e-08	1.09	275546	91848
rs3095233	6	31501997	cg18854144	C6orf25	-7.00682	34382107	Hernia	Identification of fifty-seven novel loci for abdominal wall hernia development and their biological and clinical implications: results from the UK Biobank.	Inguinal hernia	13,047 European ancestry cases, 262,499 European ancestry controls	4,450 European ancestry cases, 87,398 European ancestry controls	6	31501997	NA	MICB, MICB, MICB, MICB, MICB, MICB, MICB	intron_variant	1e-08	1.1	275546	91848
rs3095254	6	31253891	cg11554728	DPCR1	-10.7255	25096241	Hum Mol Genet	Trans-ethnic meta-analysis of white blood cell phenotypes.	Monocyte count	9,810 Japanese ancestry individuals, 16,550 European ancestry individuals, 7,369 African American individuals	NA	6	31253891	MHC	HCG27 - HLA-C	intergenic_variant	8e-09	0.035	33729	0
rs3095254	6	31253891	cg11554728	DPCR1	-10.7255	21738478	PLoS Genet	Identification of nine novel loci associated with white blood cell subtypes in a Japanese population.	White blood cell types	8,794 Japanese ancestry individuals	5,998 Japanese ancestry individuals	6	31253891	MHC	HCG27 - HLA-C	intergenic_variant	6e-11	0.074	8794	5998
rs3095304	6	31124990	cg25251478	DDR1	-13.6816	34021172	Sci Rep	GWAS of allometric body-shape indices in UK Biobank identifies loci suggesting associations with morphogenesis, organogenesis, adrenal cell renewal and cancer.	Waist-to-hip ratio adjusted for BMI	219,872 British ancestry women	NA	6	31124990	PSORS1C1	PSORS1C1, PSORS1C1, PSORS1C1, PSORS1C1, PSORS1C1, PSORS1C1	intron_variant	8e-09	0.0205624	219872	0
rs3096644	17	48680213	cg12350474		-8.64992	32154731	Circ Genom Precis Med	Polygenic Hyperlipidemias and Coronary Artery Disease Risk.	Low density lipoprotein cholesterol levels	324,708 British ancestry individuals	NA	17	48680213	RN7SL125P	LINC02086	intron_variant	3e-13	0.0201	324708	0
rs3096644	17	48680213	cg12350474		-8.64992	32203549	PLoS Med	Evaluating the relationship between circulating lipoprotein lipids and apolipoproteins with risk of coronary heart disease: A multivariable Mendelian randomisation analysis.	Apolipoprotein B levels	439,214 European ancestry individuals	NA	17	48680213	PRAC1	LINC02086	intron_variant	1e-13	0.0165372	439214	0
rs3096698	6	32139362	cg02932780	VARS	-7.17047	30578418	Nat Genet	Trans-ethnic association study of blood pressure determinants in over 750,000 individuals.	Systolic blood pressure	365,998 European ancestry individuals, 63,490 African ancestry individuals, 22,802 Hispanic individuals, 4,792 Asian ancestry individuals, 2,695 Native American ancestry individuals	299,024 European ancestry individuals, 17,277 individuals	6	32139362	PRRT1	FKBPL - PRRT1	intergenic_variant	6e-15	0.2611	459777	316301
rs3096702	6	32224554	cg21462693	NOTCH4	-7.20502	29892016	Nat Genet	Association analyses of more than 140,000 men identify 63 new prostate cancer susceptibility loci.	Prostate cancer	79,148 European ancestry cases, 61,106 European ancestry controls	NA	6	32224554	NR	NOTCH4 - TSBP1-AS1	intergenic_variant	1e-11	1.06	140254	0
rs3096702	6	32224554	cg21462693	NOTCH4	-7.20502	23535732	Nat Genet	Identification of 23 new prostate cancer susceptibility loci using the iCOGS custom genotyping array.	Prostate cancer	11,085 European ancestry cases, 11,463 European ancestry controls	19,662 European ancestry cases, 19,715 European ancestry controls	6	32224554	CYP21A2, DOM3Z, FKBPL, HLA-DRB6, HCG23, LOC10029, ATF6B, LOC100293534, AGER, LOC100507547, MIR1236, PPT2, PPT2-EGF, HLA-DRA, PPT2-EGFL8, RNF5, RNF5P1, CFB, RDBP, TNXA, TNXB, HLA-DQB1, NOTCH4, SKIV2L, STK19, GPSM3, PBX2, LOC10050, EGFL8, AGPAT1, C2, C4A, PRRT1, BTNL2, C4B, HLA-DRB5, C6orf10, HLA-DRB1, CYP21A1P, HLA-DQA1	NOTCH4 - TSBP1-AS1	intergenic_variant	5e-09	1.07	22548	39377
rs3101018	6	31738087	cg18854144	C6orf25	-7.16743	34382107	Hernia	Identification of fifty-seven novel loci for abdominal wall hernia development and their biological and clinical implications: results from the UK Biobank.	Inguinal hernia	13,047 European ancestry cases, 262,499 European ancestry controls	4,450 European ancestry cases, 87,398 European ancestry controls	6	31738087	NA	CLIC1, CLIC1, CLIC1, CLIC1, CLIC1, CLIC1, CLIC1	intron_variant	2e-09	1.11	275546	91848
rs3102078	8	9193215	cg16016465		-20.021	34021172	Sci Rep	GWAS of allometric body-shape indices in UK Biobank identifies loci suggesting associations with morphogenesis, organogenesis, adrenal cell renewal and cancer.	A body shape index	186,825 British ancestry men	NA	8	9193215	RP11-10A14.5	PPP1R3B - RNU6-1151P	intron_variant	2e-08	0.0182114	186825	0
rs3104367	6	32635710	cg02633767	TAP2	-11.3529	27182965	Nat Genet	Detection and interpretation of shared genetic influences on 42 human traits.	Asthma	28,399 European ancestry cases, 128,843 European ancestry controls	NA	6	32635710	HLA-DRB5, HLA-DQA1	HLA-DQA1, HLA-DQA1, HLA-DQA1, HLA-DQA1, HLA-DQA1, HLA-DQA1	intron_variant	1e-40	1.14679	157242	0
rs3104371	6	32634360	cg02633767	TAP2	-14.2934	34536413	J Allergy Clin Immunol	Multi-ethnic genome-wide and HLA association study of total serum IgE.	IgE levels	5,008 African American individuals, 12,908 European ancestry individuals, 3,985 Hispanic individuals	NA	6	32634360	NA	HLA-DQA1, HLA-DQA1, HLA-DQA1, HLA-DQA1, HLA-DQA1, HLA-DQA1	intron_variant	4e-18	NA	21901	0
rs3104372	6	32633206	cg02633767	TAP2	-12.4171	33875891	Nat Neurosci	An expanded set of genome-wide association studies of brain imaging phenotypes in UK Biobank.	IDP dMRI ProbtrackX ISOVF ifo r	20,859 British ancestry individuals	10,495 British ancestry individuals	6	32633206	NA	HLA-DQA1, HLA-DQA1, HLA-DQA1, HLA-DQA1, HLA-DQA1, HLA-DQA1	intron_variant	1e-09	0.074	20859	10495
rs3104372	6	32633206	cg02633767	TAP2	-12.4171	33875891	Nat Neurosci	An expanded set of genome-wide association studies of brain imaging phenotypes in UK Biobank.	IDP dMRI TBSS ISOVF Anterior corona radiata L	20,859 British ancestry individuals	10,496 British ancestry individuals	6	32633206	NA	HLA-DQA1, HLA-DQA1, HLA-DQA1, HLA-DQA1, HLA-DQA1, HLA-DQA1	intron_variant	1e-14	0.093	20859	10496
rs3104372	6	32633206	cg02633767	TAP2	-12.4171	33875891	Nat Neurosci	An expanded set of genome-wide association studies of brain imaging phenotypes in UK Biobank.	IDP dMRI ProbtrackX ISOVF ifo l	20,859 British ancestry individuals	10,495 British ancestry individuals	6	32633206	NA	HLA-DQA1, HLA-DQA1, HLA-DQA1, HLA-DQA1, HLA-DQA1, HLA-DQA1	intron_variant	2e-13	0.089	20859	10495
rs3104372	6	32633206	cg02633767	TAP2	-12.4171	33875891	Nat Neurosci	An expanded set of genome-wide association studies of brain imaging phenotypes in UK Biobank.	IDP dMRI ProbtrackX ISOVF slf r	20,859 British ancestry individuals	10,495 British ancestry individuals	6	32633206	NA	HLA-DQA1, HLA-DQA1, HLA-DQA1, HLA-DQA1, HLA-DQA1, HLA-DQA1	intron_variant	7e-11	0.079	20859	10495
rs3104373	6	32632598	cg06857094	VARS	-8.46485	27386562	Sci Adv	Novel multiple sclerosis susceptibility loci implicated in epigenetic regulation.	Multiple sclerosis	4,888 German ancestry cases, 10,395 German ancestry controls	2,903 Sardinian ancestry cases, 3,323 Sardinian ancestry controls	6	32632598	HLA-DRB1	HLA-DQA1, HLA-DQA1, HLA-DQA1, HLA-DQA1, HLA-DQA1, HLA-DQA1	intron_variant	1e-234	2.9	15283	6226
rs3104394	6	32699743	cg06857094	VARS	-7.25939	32534018	Brain Behav Immun	Genetic factors underlying the bidirectional relationship between autoimmune and mental disorders - findings from a Danish population-based study.	Autoimmune traits	1,383 Danish ancestry cases, 62,656 Danish ancestry controls	NA	6	32699743	NR	HLA-DQB1 - MTCO3P1	intergenic_variant	3e-20	0.57	64039	0
rs3104412	6	32618190	cg02633767	TAP2	-32.5525	31361310	Hum Mol Genet	Genome-wide association analysis of 350?€?000 Caucasians from the UK Biobank identifies novel loci for asthma, hay fever and eczema.	Asthma	41,926 European ancestry cases, 239,773 European ancestry controls	10,365 cases, 16,100 controls	6	32618190	NR	HLA-DRB1 - HLA-DQA1	intergenic_variant	1e-142	NA	281699	26465
rs3106188	6	33350007	cg16226644	B3GALT4	-17.849	34887591	Nature	The power of genetic diversity in genome-wide association studies of lipids.	Total cholesterol levels	40,963 South Asian ancestry individuals, 48,057 Hispanic individuals, 99,432 Admixed African or African ancestry individuals, 146,492 East Asian ancestry individuals, 1,320,016 European ancestry individuals	NA	6	33350007	NA	MYL12BP3 - LYPLA2P1	intergenic_variant	3e-08	NA	1654960	0
rs3110551	15	51981428	cg10941749	LYSMD2	-66.9277	35164939	Biol Psychiatry	Boosting Schizophrenia Genetics by Utilizing Genetic Overlap With Brain Morphology.	Brain morphology (MOSTest)	33,735 white British ancestry individuals	NA	15	51981428	NA	MAPK6	intron_variant	1e-08	NA	33735	0
rs3110609	17	48676181	cg12350474		-11.2277	32203549	PLoS Med	Evaluating the relationship between circulating lipoprotein lipids and apolipoproteins with risk of coronary heart disease: A multivariable Mendelian randomisation analysis.	LDL cholesterol levels	440,546 European ancestry individuals	NA	17	48676181	HOXB7	LINC02086	intron_variant	3e-12	0.0153785	440546	0
rs3115556	6	32272295	cg02633767	TAP2	-7.05532	34382107	Hernia	Identification of fifty-seven novel loci for abdominal wall hernia development and their biological and clinical implications: results from the UK Biobank.	Inguinal hernia	13,047 European ancestry cases, 262,499 European ancestry controls	4,450 European ancestry cases, 87,398 European ancestry controls	6	32272295	NA	TSBP1-AS1	intron_variant	4e-08	1.1	275546	91848
rs3115574	6	32249636	cg02932780	VARS	-8.85998	28928442	Nat Commun	Genome-wide association and HLA region fine-mapping studies identify susceptibility loci for multiple common infections.	Shingles	16,711 European ancestry cases, 118,152 European ancestry controls	NA	6	32249636	NR	NOTCH4 - TSBP1-AS1	intergenic_variant	2e-13	0.0942	134863	0
rs3115574	6	32249636	cg06857094	VARS	-9.34435	28928442	Nat Commun	Genome-wide association and HLA region fine-mapping studies identify susceptibility loci for multiple common infections.	Shingles	16,711 European ancestry cases, 118,152 European ancestry controls	NA	6	32249636	NR	NOTCH4 - TSBP1-AS1	intergenic_variant	2e-13	0.0942	134863	0
rs3115670	6	31794088	cg02932780	VARS	-27.9249	28199695	Hum Mol Genet	GWAS of self-reported mosquito bite size, itch intensity and attractiveness to mosquitoes implicates immune-related predisposition loci.	Mosquito bite size	84,724 European ancestry individuals	NA	6	31794088	VARS	VARS1, VARS1, VARS1, VARS1, VARS1, VARS1, VARS1	intron_variant	1e-19	0.0626938	84724	0
rs3115670	6	31794088	cg06857094	VARS	-37.942	28199695	Hum Mol Genet	GWAS of self-reported mosquito bite size, itch intensity and attractiveness to mosquitoes implicates immune-related predisposition loci.	Mosquito bite size	84,724 European ancestry individuals	NA	6	31794088	VARS	VARS1, VARS1, VARS1, VARS1, VARS1, VARS1, VARS1	intron_variant	1e-19	0.0626938	84724	0
rs3115672	6	31760120	cg18854144	C6orf25	-7.43773	30643256	Nat Genet	Multivariate genome-wide analyses of the well-being spectrum.	Neuroticism	523,783 European ancestry individuals	59,206 European ancestry individuals	6	31760120	NR	MSH5, MSH5, MSH5, MSH5, MSH5, MSH5, MSH5, MSH5-SAPCD1, MSH5-SAPCD1, MSH5-SAPCD1, MSH5-SAPCD1	synonymous_variant	6e-15	0.0187335	523783	59206
rs3115672	6	31760120	cg18854144	C6orf25	-7.43773	30643256	Nat Genet	Multivariate genome-wide analyses of the well-being spectrum.	Depressive symptoms	1,067,913 European ancestry individuals	228,033 European ancestry individuals	6	31760120	NR	MSH5, MSH5, MSH5, MSH5, MSH5, MSH5, MSH5, MSH5-SAPCD1, MSH5-SAPCD1, MSH5-SAPCD1, MSH5-SAPCD1	synonymous_variant	2e-15	0.0121121	1067913	228033
rs3115672	6	31760120	cg18854144	C6orf25	-7.43773	30643256	Nat Genet	Multivariate genome-wide analyses of the well-being spectrum.	Positive affect	410,603 European ancestry individuals	NA	6	31760120	NR	MSH5, MSH5, MSH5, MSH5, MSH5, MSH5, MSH5, MSH5-SAPCD1, MSH5-SAPCD1, MSH5-SAPCD1, MSH5-SAPCD1	synonymous_variant	4e-15	0.0145192	410603	0
rs3115672	6	31760120	cg18854144	C6orf25	-7.43773	30643256	Nat Genet	Multivariate genome-wide analyses of the well-being spectrum.	Life satisfaction	80,852 European ancestry individuals	NA	6	31760120	NR	MSH5, MSH5, MSH5, MSH5, MSH5, MSH5, MSH5, MSH5-SAPCD1, MSH5-SAPCD1, MSH5-SAPCD1, MSH5-SAPCD1	synonymous_variant	5e-14	0.0154312	80852	0
rs3115672	6	31760120	cg18854144	C6orf25	-7.43773	34382107	Hernia	Identification of fifty-seven novel loci for abdominal wall hernia development and their biological and clinical implications: results from the UK Biobank.	Inguinal hernia	13,047 European ancestry cases, 262,499 European ancestry controls	4,450 European ancestry cases, 87,398 European ancestry controls	6	31760120	NA	MSH5, MSH5, MSH5, MSH5, MSH5, MSH5, MSH5, MSH5-SAPCD1, MSH5-SAPCD1, MSH5-SAPCD1, MSH5-SAPCD1	synonymous_variant	1e-09	1.11	275546	91848
rs3115672	6	31760120	cg18854144	C6orf25	-7.43773	32889700	Front Med	Comprehensive functional annotation of susceptibility variants identifies genetic heterogeneity between lung adenocarcinoma and squamous cell carcinoma.	Squamous cell lung carcinoma	8,350 Chinese or European ancestry cases, 27,355 Chinese or European ancestry controls	NA	6	31760120	NR	MSH5, MSH5, MSH5, MSH5, MSH5, MSH5, MSH5, MSH5-SAPCD1, MSH5-SAPCD1, MSH5-SAPCD1, MSH5-SAPCD1	synonymous_variant	2e-08	1.28	35705	0
rs3117006	6	33128931	cg09676013	HLA-DPB2	-57.8442	31619474	Eur Respir J	Shared Genetics of Asthma and Mental Health Disorders: A Large-Scale Genome-Wide Cross-Trait Analysis.	Asthma and attention deficit hyperactivity disorder	46,802 European ancestry asthma cases, 19,099 European ancestry attention deficit hyperactivity disorder cases, 381,675 European ancestry controls	NA	6	33128931	HLA-DPB2	HLA-DPB2, HLA-DPB2, HLA-DPB2, HLA-DPB2, HLA-DPB2	intron_variant	3e-08	NA	447576	0
rs3117097	6	32390912	cg21462693	NOTCH4	-7.31595	29500382	Nat Commun	Item-level analyses reveal genetic heterogeneity in neuroticism.	Feeling nervous	373,121 European ancestry individuals	NA	6	32390912	PSORS1C1	TSBP1-AS1	non_coding_transcript_exon_variant	4e-10	6.26	373121	0
rs3117097	6	32390912	cg02633767	TAP2	-13.3205	29500382	Nat Commun	Item-level analyses reveal genetic heterogeneity in neuroticism.	Feeling nervous	373,121 European ancestry individuals	NA	6	32390912	PSORS1C1	TSBP1-AS1	non_coding_transcript_exon_variant	4e-10	6.26	373121	0
rs3117103	6	32381780	cg02633767	TAP2	-7.09077	34382107	Hernia	Identification of fifty-seven novel loci for abdominal wall hernia development and their biological and clinical implications: results from the UK Biobank.	Inguinal hernia	13,047 European ancestry cases, 262,499 European ancestry controls	4,450 European ancestry cases, 87,398 European ancestry controls	6	32381780	NA	TSBP1-AS1	intron_variant	6e-09	1.1	275546	91848
rs3117103	6	32381780	cg02633767	TAP2	-7.09077	35094092	Hum Mol Genet	Association with HLA-DR??1 position 37 distinguishes juvenile Dermatomyositis from adult-onset myositis.	Juvenile dermatomyositis	851 European ancestry cases, 12,232 European ancestry controls	NA	6	32381780	NA	TSBP1-AS1	intron_variant	2e-20	1.87	13083	0
rs3117103	6	32381780	cg02633767	TAP2	-7.09077	35213538	PLoS Biol	Characterising metabolomic signatures of lipid-modifying therapies through drug target mendelian randomisation.	Cholesterol to total lipids ratio in IDL	115,082 European ancestry individuals	NA	6	32381780	NA	TSBP1-AS1	intron_variant	4e-09	0.0339726	115082	0
rs3117109	6	32373094	cg02633767	TAP2	-7.41238	35773277	Nat Commun	Inherited basis of visceral, abdominal subcutaneous and gluteofemoral fat depots.	Visceral adipose tissue volumes to gluteofemoral adipose tissue volumes ratio	38,965 European ancestry, East Asian ancestry, South Asian ancestry, African ancestry, NR ancestry individuals	NA	6	32373094	NA	TSBP1-AS1	intron_variant	6e-09	0.061	38965	0
rs3117139	6	32396890	cg06857094	VARS	-8.74043	35446786	JCI Insight	Genome-wide studies reveal factors associated with circulating uromodulin and its relations with complex diseases.	Serum uromodulin levels (aptamer-based assay)	18,070 European ancestry individuals	NA	6	32396890	NA	BTNL2, BTNL2, BTNL2, BTNL2, BTNL2, BTNL2, BTNL2, BTNL2, TSBP1-AS1	intron_variant	3e-19	0.1399	18070	0
rs3117572	6	31749915	cg02932780	VARS	-25.8697	34021172	Sci Rep	GWAS of allometric body-shape indices in UK Biobank identifies loci suggesting associations with morphogenesis, organogenesis, adrenal cell renewal and cancer.	Hip circumference adjusted for BMI	186,825 British ancestry men	NA	6	31749915	MSH5, MSH5-SAPCD1	MSH5, MSH5, MSH5, MSH5, MSH5, MSH5, MSH5, MSH5-SAPCD1, MSH5-SAPCD1, MSH5-SAPCD1, MSH5-SAPCD1	intron_variant	2e-09	0.023199	186825	0
rs3117572	6	31749915	cg02932780	VARS	-25.8697	34021172	Sci Rep	GWAS of allometric body-shape indices in UK Biobank identifies loci suggesting associations with morphogenesis, organogenesis, adrenal cell renewal and cancer.	A body shape index	219,872 British ancestry women	NA	6	31749915	MSH5, MSH5-SAPCD1	MSH5, MSH5, MSH5, MSH5, MSH5, MSH5, MSH5, MSH5-SAPCD1, MSH5-SAPCD1, MSH5-SAPCD1, MSH5-SAPCD1	intron_variant	7e-10	0.0221723	219872	0
rs3117572	6	31749915	cg06857094	VARS	-36.2839	34021172	Sci Rep	GWAS of allometric body-shape indices in UK Biobank identifies loci suggesting associations with morphogenesis, organogenesis, adrenal cell renewal and cancer.	Hip circumference adjusted for BMI	186,825 British ancestry men	NA	6	31749915	MSH5, MSH5-SAPCD1	MSH5, MSH5, MSH5, MSH5, MSH5, MSH5, MSH5, MSH5-SAPCD1, MSH5-SAPCD1, MSH5-SAPCD1, MSH5-SAPCD1	intron_variant	2e-09	0.023199	186825	0
rs3117572	6	31749915	cg06857094	VARS	-36.2839	34021172	Sci Rep	GWAS of allometric body-shape indices in UK Biobank identifies loci suggesting associations with morphogenesis, organogenesis, adrenal cell renewal and cancer.	A body shape index	219,872 British ancestry women	NA	6	31749915	MSH5, MSH5-SAPCD1	MSH5, MSH5, MSH5, MSH5, MSH5, MSH5, MSH5, MSH5-SAPCD1, MSH5-SAPCD1, MSH5-SAPCD1, MSH5-SAPCD1	intron_variant	7e-10	0.0221723	219872	0
rs3117573	6	31750619	cg18854144	C6orf25	-7.43773	34382107	Hernia	Identification of fifty-seven novel loci for abdominal wall hernia development and their biological and clinical implications: results from the UK Biobank.	Inguinal hernia	13,047 European ancestry cases, 262,499 European ancestry controls	4,450 European ancestry cases, 87,398 European ancestry controls	6	31750619	NA	MSH5, MSH5, MSH5, MSH5, MSH5, MSH5, MSH5, MSH5-SAPCD1, MSH5-SAPCD1, MSH5-SAPCD1, MSH5-SAPCD1	intron_variant	1e-09	1.11	275546	91848
rs3117574	6	31757453	cg18854144	C6orf25	-7.43773	35964923	J Nutr Biochem	Common and Ethnic-Specific Genetic Determinants of Hemoglobin Concentration between Taiwanese Han Chinese and European Whites: Findings from Comparative Two-Stage Genome-Wide Association Studies.	Hemoglobin concentration	46,904 European ancestry males	80,822 European ancestry males	6	31757453	NA	MSH5, MSH5, MSH5, MSH5, MSH5, MSH5, MSH5, MSH5-SAPCD1, MSH5-SAPCD1, MSH5-SAPCD1, MSH5-SAPCD1	5_prime_UTR_variant	2e-18	0.04828	46904	80822
rs3117574	6	31757453	cg18854144	C6orf25	-7.43773	34382107	Hernia	Identification of fifty-seven novel loci for abdominal wall hernia development and their biological and clinical implications: results from the UK Biobank.	Inguinal hernia	13,047 European ancestry cases, 262,499 European ancestry controls	4,450 European ancestry cases, 87,398 European ancestry controls	6	31757453	NA	MSH5, MSH5, MSH5, MSH5, MSH5, MSH5, MSH5, MSH5-SAPCD1, MSH5-SAPCD1, MSH5-SAPCD1, MSH5-SAPCD1	5_prime_UTR_variant	1e-09	1.11	275546	91848
rs3117575	6	31758476	cg18854144	C6orf25	-7.43773	34382107	Hernia	Identification of fifty-seven novel loci for abdominal wall hernia development and their biological and clinical implications: results from the UK Biobank.	Inguinal hernia	13,047 European ancestry cases, 262,499 European ancestry controls	4,450 European ancestry cases, 87,398 European ancestry controls	6	31758476	NA	MSH5, MSH5, MSH5, MSH5, MSH5, MSH5, MSH5, MSH5-SAPCD1, MSH5-SAPCD1, MSH5-SAPCD1, MSH5-SAPCD1	intron_variant	8e-10	1.11	275546	91848
rs3117576	6	31759017	cg18854144	C6orf25	-7.43773	34382107	Hernia	Identification of fifty-seven novel loci for abdominal wall hernia development and their biological and clinical implications: results from the UK Biobank.	Inguinal hernia	13,047 European ancestry cases, 262,499 European ancestry controls	4,450 European ancestry cases, 87,398 European ancestry controls	6	31759017	NA	MSH5, MSH5, MSH5, MSH5, MSH5, MSH5, MSH5, MSH5-SAPCD1, MSH5-SAPCD1, MSH5-SAPCD1, MSH5-SAPCD1	intron_variant	1e-09	1.11	275546	91848
rs3117577	6	31759697	cg18854144	C6orf25	-7.43773	34382107	Hernia	Identification of fifty-seven novel loci for abdominal wall hernia development and their biological and clinical implications: results from the UK Biobank.	Inguinal hernia	13,047 European ancestry cases, 262,499 European ancestry controls	4,450 European ancestry cases, 87,398 European ancestry controls	6	31759697	NA	MSH5, MSH5, MSH5, MSH5, MSH5, MSH5, MSH5, MSH5-SAPCD1, MSH5-SAPCD1, MSH5-SAPCD1, MSH5-SAPCD1	non_coding_transcript_exon_variant	2e-09	1.11	275546	91848
rs3117577	6	31759697	cg18854144	C6orf25	-7.43773	33875891	Nat Neurosci	An expanded set of genome-wide association studies of brain imaging phenotypes in UK Biobank.	IDP dMRI ProbtrackX ICVF ptr l	20,859 British ancestry individuals	10,495 British ancestry individuals	6	31759697	NA	MSH5, MSH5, MSH5, MSH5, MSH5, MSH5, MSH5, MSH5-SAPCD1, MSH5-SAPCD1, MSH5-SAPCD1, MSH5-SAPCD1	non_coding_transcript_exon_variant	7e-09	0.083	20859	10495
rs3117578	6	31668254	cg02932780	VARS	-12.195	36224396	Nature	A saturated map of common genetic variants associated with human height.	Height	455,180 Hispanic or Latin American individuals	NA	6	31668254	NA	CSNK2B, CSNK2B, CSNK2B, CSNK2B, CSNK2B, CSNK2B, CSNK2B	non_coding_transcript_exon_variant	6e-20	0.0339	455180	0
rs3117578	6	31668254	cg06857094	VARS	-19.8685	36224396	Nature	A saturated map of common genetic variants associated with human height.	Height	455,180 Hispanic or Latin American individuals	NA	6	31668254	NA	CSNK2B, CSNK2B, CSNK2B, CSNK2B, CSNK2B, CSNK2B, CSNK2B	non_coding_transcript_exon_variant	6e-20	0.0339	455180	0
rs3117578	6	31668254	cg25251478	DDR1	-9.69758	36224396	Nature	A saturated map of common genetic variants associated with human height.	Height	455,180 Hispanic or Latin American individuals	NA	6	31668254	NA	CSNK2B, CSNK2B, CSNK2B, CSNK2B, CSNK2B, CSNK2B, CSNK2B	non_coding_transcript_exon_variant	6e-20	0.0339	455180	0
rs3117581	6	31657087	cg18854144	C6orf25	-7.26779	34382107	Hernia	Identification of fifty-seven novel loci for abdominal wall hernia development and their biological and clinical implications: results from the UK Biobank.	Inguinal hernia	13,047 European ancestry cases, 262,499 European ancestry controls	4,450 European ancestry cases, 87,398 European ancestry controls	6	31657087	NA	APOM, APOM, APOM, APOM, APOM, APOM, APOM	intron_variant	3e-10	1.11	275546	91848
rs3117582	6	31652743	cg18854144	C6orf25	-7.26779	19836008	Am J Hum Genet	A genome-wide association study of lung cancer identifies a region of chromosome 5p15 associated with risk for adenocarcinoma.	Lung adenocarcinoma	5,739 European ancestry cases, 5,848 European ancestry controls	7,561 European ancestry cases, 13,818 European ancestry controls	6	31652743	APOM, BAT3	APOM, APOM, APOM, APOM, APOM, APOM, APOM	intron_variant	5e-12	1.22	11587	21379
rs3117582	6	31652743	cg18854144	C6orf25	-7.26779	34382107	Hernia	Identification of fifty-seven novel loci for abdominal wall hernia development and their biological and clinical implications: results from the UK Biobank.	Inguinal hernia	13,047 European ancestry cases, 262,499 European ancestry controls	4,450 European ancestry cases, 87,398 European ancestry controls	6	31652743	NA	APOM, APOM, APOM, APOM, APOM, APOM, APOM	intron_variant	3e-10	1.11	275546	91848
rs3117582	6	31652743	cg18854144	C6orf25	-7.26779	18978787	Nat Genet	Common 5p15.33 and 6p21.33 variants influence lung cancer risk.	Lung cancer	5,095 European ancestry cases, 5,200 European ancestry controls	2,448 European ancestry cases, 2,983 European ancestry controls	6	31652743	BAT3, MSH5	APOM, APOM, APOM, APOM, APOM, APOM, APOM	intron_variant	5e-10	1.24	10295	5431
rs3117582	6	31652743	cg18854144	C6orf25	-7.26779	32889700	Front Med	Comprehensive functional annotation of susceptibility variants identifies genetic heterogeneity between lung adenocarcinoma and squamous cell carcinoma.	Squamous cell lung carcinoma	8,350 Chinese or European ancestry cases, 27,355 Chinese or European ancestry controls	NA	6	31652743	NR	APOM, APOM, APOM, APOM, APOM, APOM, APOM	intron_variant	2e-09	0.77	35705	0
rs31251	5	131498253	cg17394978	IRF1	-39.1447	28199695	Hum Mol Genet	GWAS of self-reported mosquito bite size, itch intensity and attractiveness to mosquitoes implicates immune-related predisposition loci.	Itch intensity from mosquito bite adjusted by bite size	69,057 European ancestry individuals without immune related conditions	NA	5	131498253	RAPGEF6	RAPGEF6	intron_variant	2e-10	0.0223793	69057	0
rs31251	5	131498253	cg17394978	IRF1	-39.1447	28199695	Hum Mol Genet	GWAS of self-reported mosquito bite size, itch intensity and attractiveness to mosquitoes implicates immune-related predisposition loci.	Itch intensity from mosquito bite adjusted by bite size	41,355 European ancestry men and 43,369 European ancestry women	NA	5	131498253	RAPGEF6	RAPGEF6	intron_variant	3e-09	0.018943	84724	0
rs3128967	6	33088320	cg09676013	HLA-DPB2	-53.5255	31361310	Hum Mol Genet	Genome-wide association analysis of 350?€?000 Caucasians from the UK Biobank identifies novel loci for asthma, hay fever and eczema.	Hay fever and/or eczema	84,034 European ancestry cases, 239,773 European ancestry controls	NA	6	33088320	NR	HLA-DPB1, HLA-DPB1, HLA-DPB1, HLA-DPB1, HLA-DPB1	3_prime_UTR_variant	2e-12	1.05042	323807	0
rs3128981	6	31437843	cg11554728	DPCR1	-8.01089	34837083	Nat Genet	Deep learning enables genetic analysis of the human thoracic aorta.	Descending thoracic aortic diameter	34,532 European ancestry individuals	NA	6	31437843	NA	MICA - LINC01149	intron_variant	2e-12	0.0451927	34532	0
rs3128981	6	31437843	cg11554728	DPCR1	-8.01089	32888494	Cell	The Polygenic and Monogenic Basis of Blood Traits and Diseases.	Red cell distribution width	408,112 British individuals	NA	6	31437843	HCP5	MICA - LINC01149	intron_variant	9e-26	0.0255652	408112	0
rs3128981	6	31437843	cg11554728	DPCR1	-8.01089	34021172	Sci Rep	GWAS of allometric body-shape indices in UK Biobank identifies loci suggesting associations with morphogenesis, organogenesis, adrenal cell renewal and cancer.	Waist-to-hip ratio adjusted for BMI	186,825 British ancestry men	NA	6	31437843	HCP5	MICA - LINC01149	intron_variant	3e-08	0.0188491	186825	0
rs3129755	6	32615280	cg02633767	TAP2	-11.7562	35213538	PLoS Biol	Characterising metabolomic signatures of lipid-modifying therapies through drug target mendelian randomisation.	Triglyceride levels in very large VLDL	115,082 European ancestry individuals	NA	6	32615280	NA	HLA-DRB1 - HLA-DQA1	regulatory_region_variant	3e-21	0.0380258	115082	0
rs3129755	6	32615280	cg02633767	TAP2	-11.7562	35213538	PLoS Biol	Characterising metabolomic signatures of lipid-modifying therapies through drug target mendelian randomisation.	Free cholesterol to total lipids ratio in medium LDL	115,082 European ancestry individuals	NA	6	32615280	NA	HLA-DRB1 - HLA-DQA1	regulatory_region_variant	1e-20	0.037327	115082	0
rs3129755	6	32615280	cg02633767	TAP2	-11.7562	35213538	PLoS Biol	Characterising metabolomic signatures of lipid-modifying therapies through drug target mendelian randomisation.	Free cholesterol to total lipids ratio in large LDL	115,082 European ancestry individuals	NA	6	32615280	NA	HLA-DRB1 - HLA-DQA1	regulatory_region_variant	2e-23	0.0397462	115082	0
rs3129757	6	32616832	cg06857094	VARS	-9.03129	33067605	Nat Metab	Genomic and drug target evaluation of 90 cardiovascular proteins in 30,931 individuals.	Cathepsin L1 levels	21,758 European ancestry individuals	9,173 individuals	6	32616832	NA	HLA-DRB1 - HLA-DQA1	regulatory_region_variant	9e-17	0.0997	21758	9173
rs3129763	6	32623148	cg02633767	TAP2	-12.7322	21779181	PLoS Genet	Identification of novel genetic markers associated with clinical phenotypes of systemic sclerosis through a genome-wide association strategy.	Systemic sclerosis	2,296 European ancestry cases, 5,172 European ancestry controls	3,175 European ancestry cases, 4,210 European ancestry controls	6	32623148	HLA-DRB1, HLA-DQA1	HLA-DRB1 - HLA-DQA1	intergenic_variant	1e-11	1.65	7468	7385
rs3129843	6	32427949	cg02633767	TAP2	-7.52602	26362759	Ann Rheum Dis	Dense genotyping of immune-related loci in idiopathic inflammatory myopathies confirms HLA alleles as the strongest genetic risk factor and suggests different genetic background for major clinical subgroups.	Idiopathic inflammatory myopathy	2,556 European ancestry cases, 15,651 European ancestry controls	NA	6	32427949	HLA	TSBP1-AS1 - HLA-DRA	intergenic_variant	9e-133	2.74	18207	0
rs3129843	6	32427949	cg02633767	TAP2	-7.52602	26362759	Ann Rheum Dis	Dense genotyping of immune-related loci in idiopathic inflammatory myopathies confirms HLA alleles as the strongest genetic risk factor and suggests different genetic background for major clinical subgroups.	Dermatomyositis or juvenile dermatomyositis	879 European dermatomyositis cases, 15,651 European juvenile dermatomyositis ancestry controls	NA	6	32427949	HLA	TSBP1-AS1 - HLA-DRA	intergenic_variant	2e-48	2.18	16530	0
rs3129852	6	32430007	cg06857094	VARS	-14.8671	34021172	Sci Rep	GWAS of allometric body-shape indices in UK Biobank identifies loci suggesting associations with morphogenesis, organogenesis, adrenal cell renewal and cancer.	Waist-to-hip ratio adjusted for BMI	219,872 British ancestry women	NA	6	32430007	HLA-DRA	TSBP1-AS1 - HLA-DRA	regulatory_region_variant	3e-08	0.019398	219872	0
rs3129852	6	32430007	cg02932780	VARS	-11.9929	34021172	Sci Rep	GWAS of allometric body-shape indices in UK Biobank identifies loci suggesting associations with morphogenesis, organogenesis, adrenal cell renewal and cancer.	Waist-to-hip ratio adjusted for BMI	219,872 British ancestry women	NA	6	32430007	HLA-DRA	TSBP1-AS1 - HLA-DRA	regulatory_region_variant	3e-08	0.019398	219872	0
rs3129859	6	32433162	cg21462693	NOTCH4	-12.4819	29892016	Nat Genet	Association analyses of more than 140,000 men identify 63 new prostate cancer susceptibility loci.	Prostate cancer	79,148 European ancestry cases, 61,106 European ancestry controls	NA	6	32433162	NR	TSBP1-AS1 - HLA-DRA	intergenic_variant	1e-12	1.06	140254	0
rs3129860	6	32433302	cg06857094	VARS	-8.53153	35915169	Nat Genet	Cross-ancestry genome-wide meta-analysis of 61,047 cases and 947,237 controls identifies new susceptibility loci contributing to lung cancer.	Lung adenocarcinoma	9,791 European ancestry cases, 23,173 European ancestry controls, 4,630 East Asian ancestry cases, 5,372 East Asian ancestry controls, 844 African American cases, 3,774 African American controls	3,095 European ancestry cases, 436,443 European ancestry controls, 8,755 East Asian ancestry cases, 13,324 East Asian ancestry controls, 186 African American cases, 560 African American controls	6	32433302	NA	TSBP1-AS1 - HLA-DRA	intergenic_variant	9e-11	0.09	47584	462363
rs3129868	6	32436600	cg06857094	VARS	-8.53153	28928442	Nat Commun	Genome-wide association and HLA region fine-mapping studies identify susceptibility loci for multiple common infections.	Childhood ear infection	46,936 European ancestry cases, 74,874 European ancestry controls	NA	6	32436600	NR	TSBP1-AS1 - HLA-DRA	intergenic_variant	6e-10	0.077	121810	0
rs3129887	6	32442914	cg02633767	TAP2	-7.10638	34021172	Sci Rep	GWAS of allometric body-shape indices in UK Biobank identifies loci suggesting associations with morphogenesis, organogenesis, adrenal cell renewal and cancer.	Waist-hip index	219,872 British ancestry women	NA	6	32442914	HLA-DRA	HLA-DRA, HLA-DRA, HLA-DRA, HLA-DRA, HLA-DRA, HLA-DRA, HLA-DRA, HLA-DRA	intron_variant	2e-10	0.0226864	219872	0
rs3129887	6	32442914	cg02633767	TAP2	-7.10638	34021172	Sci Rep	GWAS of allometric body-shape indices in UK Biobank identifies loci suggesting associations with morphogenesis, organogenesis, adrenal cell renewal and cancer.	Waist-to-hip ratio adjusted for BMI	219,872 British ancestry women	NA	6	32442914	HLA-DRA	HLA-DRA, HLA-DRA, HLA-DRA, HLA-DRA, HLA-DRA, HLA-DRA, HLA-DRA, HLA-DRA	intron_variant	4e-11	0.0236955	219872	0
rs3129887	6	32442914	cg02633767	TAP2	-7.10638	34021172	Sci Rep	GWAS of allometric body-shape indices in UK Biobank identifies loci suggesting associations with morphogenesis, organogenesis, adrenal cell renewal and cancer.	A body shape index	219,872 British ancestry women	NA	6	32442914	HLA-DRA	HLA-DRA, HLA-DRA, HLA-DRA, HLA-DRA, HLA-DRA, HLA-DRA, HLA-DRA, HLA-DRA	intron_variant	2e-12	0.0256	219872	0
rs3129887	6	32442914	cg21462693	NOTCH4	-8.65777	34021172	Sci Rep	GWAS of allometric body-shape indices in UK Biobank identifies loci suggesting associations with morphogenesis, organogenesis, adrenal cell renewal and cancer.	Waist-hip index	219,872 British ancestry women	NA	6	32442914	HLA-DRA	HLA-DRA, HLA-DRA, HLA-DRA, HLA-DRA, HLA-DRA, HLA-DRA, HLA-DRA, HLA-DRA	intron_variant	2e-10	0.0226864	219872	0
rs3129887	6	32442914	cg21462693	NOTCH4	-8.65777	34021172	Sci Rep	GWAS of allometric body-shape indices in UK Biobank identifies loci suggesting associations with morphogenesis, organogenesis, adrenal cell renewal and cancer.	Waist-to-hip ratio adjusted for BMI	219,872 British ancestry women	NA	6	32442914	HLA-DRA	HLA-DRA, HLA-DRA, HLA-DRA, HLA-DRA, HLA-DRA, HLA-DRA, HLA-DRA, HLA-DRA	intron_variant	4e-11	0.0236955	219872	0
rs3129887	6	32442914	cg21462693	NOTCH4	-8.65777	34021172	Sci Rep	GWAS of allometric body-shape indices in UK Biobank identifies loci suggesting associations with morphogenesis, organogenesis, adrenal cell renewal and cancer.	A body shape index	219,872 British ancestry women	NA	6	32442914	HLA-DRA	HLA-DRA, HLA-DRA, HLA-DRA, HLA-DRA, HLA-DRA, HLA-DRA, HLA-DRA, HLA-DRA	intron_variant	2e-12	0.0256	219872	0
rs3129889	6	32445768	cg06857094	VARS	-8.75818	22190364	Ann Neurol	Genome-wide meta-analysis identifies novel multiple sclerosis susceptibility loci.	Multiple sclerosis	5,545 European ancestry cases, 12,153 European ancestry controls	NA	6	32445768	HLA-DRB1	HLA-DRA - HLA-DRB9	intergenic_variant	1e-206	2.97	17698	0
rs3129890	6	32446496	cg21462693	NOTCH4	-10.5745	28506689	Gastroenterology	Genetic Factors Interact With Tobacco Smoke to Modify Risk for Inflammatory Bowel Disease in Humans and Mice.	Inflammatory bowel disease x smoking status (never vs ever smoking) interaction	19,735 cases, 4,887 controls	NA	6	32446496	NA	HLA-DRA - HLA-DRB9	downstream_gene_variant	3e-08	0.88	24622	0
rs3129927	6	32366050	cg02633767	TAP2	-7.18557	34382107	Hernia	Identification of fifty-seven novel loci for abdominal wall hernia development and their biological and clinical implications: results from the UK Biobank.	Inguinal hernia	13,047 European ancestry cases, 262,499 European ancestry controls	4,450 European ancestry cases, 87,398 European ancestry controls	6	32366050	NA	TSBP1-AS1, TSBP1, TSBP1, TSBP1, TSBP1, TSBP1, TSBP1	intron_variant	3e-08	1.1	275546	91848
rs3129942	6	32370506	cg21462693	NOTCH4	-7.10045	32376654	BMJ	Use of genetic variation to separate the effects of early and later life adiposity on disease risk: mendelian randomisation study.	Body size at age 10	453,169 European ancestry individuals	NA	6	32370506	C6orf10	TSBP1-AS1, TSBP1, TSBP1, TSBP1, TSBP1, TSBP1, TSBP1	intron_variant	3e-18	0.013944	453169	0
rs3129943	6	32370918	cg21462693	NOTCH4	-7.01346	34594039	Nat Genet	A cross-population atlas of genetic associations for 220 human phenotypes.	Cirrhosis	2,551 East Asian ancestry cases, 176,175 East Asian ancestry controls	NA	6	32370918	NA	TSBP1, TSBP1, TSBP1, TSBP1, TSBP1, TSBP1, TSBP1-AS1	intron_variant	2e-11	0.197597	178726	0
rs3129950	6	32390424	cg02633767	TAP2	-7.51273	28448500	PLoS Genet	Genome-wide physical activity interactions in adiposity - A meta-analysis of 200,452 adults.	Waist-to-hip ratio adjusted for body mass index	2,518 African American women, 83,707 European ancestry women, 1,773 Filipino ancestry women, 1,030 Indian ancestry women, 1,457 African American men, 52,993 European ancestry men, 7,648 Indian ancestry men, 5,527 European ancestry individuals	6,244 African American women, 17,531 European ancestry women, 329 African American men, 19,956 European ancestry men	6	32390424	BTNL2	TSBP1-AS1	non_coding_transcript_exon_variant	4e-09	0.0593	156653	44060
rs3129962	6	32411606	cg21462693	NOTCH4	-7.18508	32203549	PLoS Med	Evaluating the relationship between circulating lipoprotein lipids and apolipoproteins with risk of coronary heart disease: A multivariable Mendelian randomisation analysis.	HDL cholesterol levels	403,943 European ancestry individuals	NA	6	32411606	BTNL2	TSBP1-AS1 - HLA-DRA	intergenic_variant	8e-18	0.0243898	403943	0
rs3129962	6	32411606	cg02633767	TAP2	-24.4628	32203549	PLoS Med	Evaluating the relationship between circulating lipoprotein lipids and apolipoproteins with risk of coronary heart disease: A multivariable Mendelian randomisation analysis.	HDL cholesterol levels	403,943 European ancestry individuals	NA	6	32411606	BTNL2	TSBP1-AS1 - HLA-DRA	intergenic_variant	8e-18	0.0243898	403943	0
rs3129987	6	30798427	cg11554728	DPCR1	-16.334	34594039	Nat Genet	A cross-population atlas of genetic associations for 220 human phenotypes.	Stable angina pectoris	18,833 East Asian ancestry cases, 146,214 East Asian ancestry controls	NA	6	30798427	NA	HCG20 - LINC00243	intergenic_variant	3e-14	0.142364	165047	0
rs3129987	6	30798427	cg25251478	DDR1	-58.727	34594039	Nat Genet	A cross-population atlas of genetic associations for 220 human phenotypes.	Stable angina pectoris	18,833 East Asian ancestry cases, 146,214 East Asian ancestry controls	NA	6	30798427	NA	HCG20 - LINC00243	intergenic_variant	3e-14	0.142364	165047	0
rs3130040	6	30560877	cg25251478	DDR1	-28.4372	28199695	Hum Mol Genet	GWAS of self-reported mosquito bite size, itch intensity and attractiveness to mosquitoes implicates immune-related predisposition loci.	Itch intensity from mosquito bite	84,724 European ancestry individuals	NA	6	30560877	PRR3	PRR3, PRR3, PRR3, PRR3, PRR3, PRR3, PRR3	non_coding_transcript_exon_variant	2e-08	0.0366187	84724	0
rs3130048	6	31645962	cg21462693	NOTCH4	-7.26212	31669095	J Allergy Clin Immunol	Shared Genetic and Experimental Links between Obesity-Related Traits and Asthma Subtypes in UK Biobank.	Body mass index	457,822 European ancestry individuals	NA	6	31645962	NR	BAG6, BAG6, BAG6, BAG6, BAG6, BAG6, BAG6	intron_variant	1e-11	NA	457822	0
rs3130048	6	31645962	cg21462693	NOTCH4	-7.26212	30239722	Hum Mol Genet	Meta-analysis of genome-wide association studies for body fat distribution in 694,649 individuals of European ancestry.	Body mass index	434,794 European ancestry female individuals	NA	6	31645962	NA	BAG6, BAG6, BAG6, BAG6, BAG6, BAG6, BAG6	intron_variant	2e-20	0.0169	434794	0
rs3130060	6	31609322	cg25251478	DDR1	-7.28706	34021172	Sci Rep	GWAS of allometric body-shape indices in UK Biobank identifies loci suggesting associations with morphogenesis, organogenesis, adrenal cell renewal and cancer.	Waist-to-hip ratio adjusted for BMI	186,825 British ancestry men	NA	6	31609322	UQCRHP1	NCR3 - UQCRHP1	intergenic_variant	8e-10	0.0239184	186825	0
rs3130060	6	31609322	cg25251478	DDR1	-7.28706	34021172	Sci Rep	GWAS of allometric body-shape indices in UK Biobank identifies loci suggesting associations with morphogenesis, organogenesis, adrenal cell renewal and cancer.	Hip circumference adjusted for BMI	186,825 British ancestry men	NA	6	31609322	UQCRHP1	NCR3 - UQCRHP1	intergenic_variant	6e-09	0.0221795	186825	0
rs3130060	6	31609322	cg25251478	DDR1	-7.28706	34021172	Sci Rep	GWAS of allometric body-shape indices in UK Biobank identifies loci suggesting associations with morphogenesis, organogenesis, adrenal cell renewal and cancer.	Waist-hip index	186,825 British ancestry men	NA	6	31609322	UQCRHP1	NCR3 - UQCRHP1	intergenic_variant	2e-08	0.0217476	186825	0
rs3130063	6	31590925	cg18854144	C6orf25	-7.43022	34382107	Hernia	Identification of fifty-seven novel loci for abdominal wall hernia development and their biological and clinical implications: results from the UK Biobank.	Inguinal hernia	13,047 European ancestry cases, 262,499 European ancestry controls	4,450 European ancestry cases, 87,398 European ancestry controls	6	31590925	NA	NCR3, NCR3, NCR3, NCR3, NCR3, NCR3, NCR3	intron_variant	6e-09	1.1	275546	91848
rs3130160	6	33157195	cg09676013	HLA-DPB2	-63.0613	31669095	J Allergy Clin Immunol	Shared Genetic and Experimental Links between Obesity-Related Traits and Asthma Subtypes in UK Biobank.	Atopic asthma	23,982 European ancestry cases, 393,169 European ancestry controls	NA	6	33157195	NR	HCG24 - COL11A2	intergenic_variant	9e-11	NA	417151	0
rs3130189	6	33093452	cg09676013	HLA-DPB2	-64.4608	34469753	Am J Hum Genet	Genetic determinants of blood-cell traits influence susceptibility to childhood acute lymphoblastic leukemia.	Neutrophil count	234,802 European ancestry individuals	100,556 European ancestry individuals	6	33093452	NA	HLA-DPA2, HLA-DPA2, HLA-DPA2, HLA-DPA2, HLA-DPA2	intron_variant	9e-13	NA	234802	100556
rs3130283	6	32170768	cg06857094	VARS	-12.0402	34594039	Nat Genet	A cross-population atlas of genetic associations for 220 human phenotypes.	Angina pectoris	30,025 European ancestry cases, 440,906 European ancestry controls, 14,007 East Asian ancestry cases, 145,158 East Asian ancestry controls	NA	6	32170768	NA	AGPAT1, AGPAT1, AGPAT1, AGPAT1, AGPAT1, AGPAT1, PPT2-EGFL8	3_prime_UTR_variant	3e-11	0.0776	630096	0
rs3130283	6	32170768	cg06857094	VARS	-12.0402	32541925	Nat Genet	Discovery of 318 new risk loci for type 2 diabetes and related vascular outcomes among 1.4 million participants in a multi-ancestry meta-analysis.	Type 2 diabetes	148,726 European ancestry cases, 24,646 African American cases, 8,616 Hispanic cases, 46,511 Asian ancestry cases, 965,732 European ancestry controls, 31,446 African American controls, 11,829 Hispanic controls, 169,776 Asian ancestry controls	NA	6	32170768	NR	AGPAT1, AGPAT1, AGPAT1, AGPAT1, AGPAT1, AGPAT1, PPT2-EGFL8	3_prime_UTR_variant	6e-27	0.0617	1407282	0
rs3130283	6	32170768	cg06857094	VARS	-12.0402	35762941	Invest Ophthalmol Vis Sci	High Blood Pressure and Intraocular Pressure: A Mendelian Randomization Study.	Systolic blood pressure	526,001 European ancestry individuals	NA	6	32170768	NA	AGPAT1, AGPAT1, AGPAT1, AGPAT1, AGPAT1, AGPAT1, PPT2-EGFL8	3_prime_UTR_variant	2e-11	0.3687	526001	0
rs3130283	6	32170768	cg02932780	VARS	-10.066	34594039	Nat Genet	A cross-population atlas of genetic associations for 220 human phenotypes.	Angina pectoris	30,025 European ancestry cases, 440,906 European ancestry controls, 14,007 East Asian ancestry cases, 145,158 East Asian ancestry controls	NA	6	32170768	NA	AGPAT1, AGPAT1, AGPAT1, AGPAT1, AGPAT1, AGPAT1, PPT2-EGFL8	3_prime_UTR_variant	3e-11	0.0776	630096	0
rs3130283	6	32170768	cg02932780	VARS	-10.066	32541925	Nat Genet	Discovery of 318 new risk loci for type 2 diabetes and related vascular outcomes among 1.4 million participants in a multi-ancestry meta-analysis.	Type 2 diabetes	148,726 European ancestry cases, 24,646 African American cases, 8,616 Hispanic cases, 46,511 Asian ancestry cases, 965,732 European ancestry controls, 31,446 African American controls, 11,829 Hispanic controls, 169,776 Asian ancestry controls	NA	6	32170768	NR	AGPAT1, AGPAT1, AGPAT1, AGPAT1, AGPAT1, AGPAT1, PPT2-EGFL8	3_prime_UTR_variant	6e-27	0.0617	1407282	0
rs3130283	6	32170768	cg02932780	VARS	-10.066	35762941	Invest Ophthalmol Vis Sci	High Blood Pressure and Intraocular Pressure: A Mendelian Randomization Study.	Systolic blood pressure	526,001 European ancestry individuals	NA	6	32170768	NA	AGPAT1, AGPAT1, AGPAT1, AGPAT1, AGPAT1, AGPAT1, PPT2-EGFL8	3_prime_UTR_variant	2e-11	0.3687	526001	0
rs3130320	6	32255481	cg06857094	VARS	-9.57651	34021172	Sci Rep	GWAS of allometric body-shape indices in UK Biobank identifies loci suggesting associations with morphogenesis, organogenesis, adrenal cell renewal and cancer.	Waist-to-hip ratio adjusted for BMI	186,825 British ancestry men	NA	6	32255481	XXbac-BPG154L12.4	TSBP1-AS1	intron_variant	1e-15	0.0257005	186825	0
rs3130320	6	32255481	cg06857094	VARS	-9.57651	34021172	Sci Rep	GWAS of allometric body-shape indices in UK Biobank identifies loci suggesting associations with morphogenesis, organogenesis, adrenal cell renewal and cancer.	Waist-hip index	219,872 British ancestry women	NA	6	32255481	XXbac-BPG154L12.4	TSBP1-AS1	intron_variant	5e-24	0.0292129	219872	0
rs3130320	6	32255481	cg06857094	VARS	-9.57651	34021172	Sci Rep	GWAS of allometric body-shape indices in UK Biobank identifies loci suggesting associations with morphogenesis, organogenesis, adrenal cell renewal and cancer.	Hip circumference adjusted for BMI	219,872 British ancestry women	NA	6	32255481	XXbac-BPG154L12.4	TSBP1-AS1	intron_variant	7e-18	0.0248771	219872	0
rs3130320	6	32255481	cg06857094	VARS	-9.57651	34021172	Sci Rep	GWAS of allometric body-shape indices in UK Biobank identifies loci suggesting associations with morphogenesis, organogenesis, adrenal cell renewal and cancer.	Waist-hip index	186,825 British ancestry men	NA	6	32255481	XXbac-BPG154L12.4	TSBP1-AS1	intron_variant	6e-14	0.0240661	186825	0
rs3130320	6	32255481	cg06857094	VARS	-9.57651	34021172	Sci Rep	GWAS of allometric body-shape indices in UK Biobank identifies loci suggesting associations with morphogenesis, organogenesis, adrenal cell renewal and cancer.	Waist-to-hip ratio adjusted for BMI	219,872 British ancestry women	NA	6	32255481	XXbac-BPG154L12.4	TSBP1-AS1	intron_variant	2e-25	0.030089	219872	0
rs3130320	6	32255481	cg06857094	VARS	-9.57651	34021172	Sci Rep	GWAS of allometric body-shape indices in UK Biobank identifies loci suggesting associations with morphogenesis, organogenesis, adrenal cell renewal and cancer.	Hip circumference adjusted for BMI	186,825 British ancestry men	NA	6	32255481	XXbac-BPG154L12.4	TSBP1-AS1	intron_variant	3e-23	0.0312285	186825	0
rs3130320	6	32255481	cg06857094	VARS	-9.57651	28448500	PLoS Genet	Genome-wide physical activity interactions in adiposity - A meta-analysis of 200,452 adults.	Waist-to-hip ratio adjusted for BMI in active individuals	1,957 African American women, 1,421 Filipino ancestry women, 305 Indian ancestry women, 65,539 European ancestry women, 1,206 African American men, 2,029 Indian ancestry men, 41,673 European ancestry men, 4,819 European ancestry individuals	4,807 African American women, 12,347 European ancestry women, 265 African American men, 14,540 European ancestry men	6	32255481	BTNL2	TSBP1-AS1	intron_variant	6e-09	0.0271	118949	31959
rs3130320	6	32255481	cg02932780	VARS	-8.62688	34021172	Sci Rep	GWAS of allometric body-shape indices in UK Biobank identifies loci suggesting associations with morphogenesis, organogenesis, adrenal cell renewal and cancer.	Waist-to-hip ratio adjusted for BMI	186,825 British ancestry men	NA	6	32255481	XXbac-BPG154L12.4	TSBP1-AS1	intron_variant	1e-15	0.0257005	186825	0
rs3130320	6	32255481	cg02932780	VARS	-8.62688	34021172	Sci Rep	GWAS of allometric body-shape indices in UK Biobank identifies loci suggesting associations with morphogenesis, organogenesis, adrenal cell renewal and cancer.	Waist-hip index	219,872 British ancestry women	NA	6	32255481	XXbac-BPG154L12.4	TSBP1-AS1	intron_variant	5e-24	0.0292129	219872	0
rs3130320	6	32255481	cg02932780	VARS	-8.62688	34021172	Sci Rep	GWAS of allometric body-shape indices in UK Biobank identifies loci suggesting associations with morphogenesis, organogenesis, adrenal cell renewal and cancer.	Hip circumference adjusted for BMI	219,872 British ancestry women	NA	6	32255481	XXbac-BPG154L12.4	TSBP1-AS1	intron_variant	7e-18	0.0248771	219872	0
rs3130320	6	32255481	cg02932780	VARS	-8.62688	34021172	Sci Rep	GWAS of allometric body-shape indices in UK Biobank identifies loci suggesting associations with morphogenesis, organogenesis, adrenal cell renewal and cancer.	Waist-hip index	186,825 British ancestry men	NA	6	32255481	XXbac-BPG154L12.4	TSBP1-AS1	intron_variant	6e-14	0.0240661	186825	0
rs3130320	6	32255481	cg02932780	VARS	-8.62688	34021172	Sci Rep	GWAS of allometric body-shape indices in UK Biobank identifies loci suggesting associations with morphogenesis, organogenesis, adrenal cell renewal and cancer.	Waist-to-hip ratio adjusted for BMI	219,872 British ancestry women	NA	6	32255481	XXbac-BPG154L12.4	TSBP1-AS1	intron_variant	2e-25	0.030089	219872	0
rs3130320	6	32255481	cg02932780	VARS	-8.62688	34021172	Sci Rep	GWAS of allometric body-shape indices in UK Biobank identifies loci suggesting associations with morphogenesis, organogenesis, adrenal cell renewal and cancer.	Hip circumference adjusted for BMI	186,825 British ancestry men	NA	6	32255481	XXbac-BPG154L12.4	TSBP1-AS1	intron_variant	3e-23	0.0312285	186825	0
rs3130320	6	32255481	cg02932780	VARS	-8.62688	28448500	PLoS Genet	Genome-wide physical activity interactions in adiposity - A meta-analysis of 200,452 adults.	Waist-to-hip ratio adjusted for BMI in active individuals	1,957 African American women, 1,421 Filipino ancestry women, 305 Indian ancestry women, 65,539 European ancestry women, 1,206 African American men, 2,029 Indian ancestry men, 41,673 European ancestry men, 4,819 European ancestry individuals	4,807 African American women, 12,347 European ancestry women, 265 African American men, 14,540 European ancestry men	6	32255481	BTNL2	TSBP1-AS1	intron_variant	6e-09	0.0271	118949	31959
rs3130342	6	32112369	cg06857094	VARS	-14.2823	29617998	Hum Mol Genet	Genome-Wide Association Analyses Identify New Loci Influencing Intraocular Pressure.	Intraocular pressure	115,486 European ancestry individuals	NA	6	32112369	TNXB, ATF6B	TNXB, TNXB, TNXB	non_coding_transcript_exon_variant	5e-10	0.126	115486	0
rs3130342	6	32112369	cg06857094	VARS	-14.2823	32469254	Circ Genom Precis Med	Transethnic Meta-analysis of Genome-wide Association Studies Identifies Three New Loci and Characterizes Population-specific Differences for Coronary Artery Disease.	Coronary artery disease	15,302 Japanese ancestry cases, 76,014 European and East Asian ancestry cases, 36,140 Japanese ancestry controls, 264,785 European and East Asian ancestry controls	NA	6	32112369	TNXB, ATF6B	TNXB, TNXB, TNXB	non_coding_transcript_exon_variant	3e-09	1.08	392241	0
rs3130342	6	32112369	cg02932780	VARS	-10.6153	29617998	Hum Mol Genet	Genome-Wide Association Analyses Identify New Loci Influencing Intraocular Pressure.	Intraocular pressure	115,486 European ancestry individuals	NA	6	32112369	TNXB, ATF6B	TNXB, TNXB, TNXB	non_coding_transcript_exon_variant	5e-10	0.126	115486	0
rs3130342	6	32112369	cg02932780	VARS	-10.6153	32469254	Circ Genom Precis Med	Transethnic Meta-analysis of Genome-wide Association Studies Identifies Three New Loci and Characterizes Population-specific Differences for Coronary Artery Disease.	Coronary artery disease	15,302 Japanese ancestry cases, 76,014 European and East Asian ancestry cases, 36,140 Japanese ancestry controls, 264,785 European and East Asian ancestry controls	NA	6	32112369	TNXB, ATF6B	TNXB, TNXB, TNXB	non_coding_transcript_exon_variant	3e-09	1.08	392241	0
rs3130427	6	31251207	cg11554728	DPCR1	-7.42407	32888494	Cell	The Polygenic and Monogenic Basis of Blood Traits and Diseases.	Mean platelet volume	408,112 British individuals	NA	6	31251207	NA	HCG27 - HLA-C	intergenic_variant	2e-27	0.0290435	408112	0
rs3130482	6	31872005	cg02932780	VARS	-29.6845	31879980	Genet Epidemiol	Ordered multinomial regression for genetic association analysis of ordinal phenotypes at Biobank scale.	Hypertension	30,822 British ancestry normal blood pressure individuals, 25,242 British ancestry elevated blood pressure individuals, 50,461 British ancestry stage 1 hypertension individuals, 75,286 British ancestry stage 2 hypertension individuals, 3,754 British ancestry hypertension crisis individuals	NA	6	31872005	SLC44A4	SLC44A4, SLC44A4, SLC44A4, SLC44A4, SLC44A4, SLC44A4	intron_variant	1e-10	0.0399377	185568	0
rs3130482	6	31872005	cg06857094	VARS	-25.1688	31879980	Genet Epidemiol	Ordered multinomial regression for genetic association analysis of ordinal phenotypes at Biobank scale.	Hypertension	30,822 British ancestry normal blood pressure individuals, 25,242 British ancestry elevated blood pressure individuals, 50,461 British ancestry stage 1 hypertension individuals, 75,286 British ancestry stage 2 hypertension individuals, 3,754 British ancestry hypertension crisis individuals	NA	6	31872005	SLC44A4	SLC44A4, SLC44A4, SLC44A4, SLC44A4, SLC44A4, SLC44A4	intron_variant	1e-10	0.0399377	185568	0
rs3130484	6	31748105	cg18854144	C6orf25	-7.43773	34382107	Hernia	Identification of fifty-seven novel loci for abdominal wall hernia development and their biological and clinical implications: results from the UK Biobank.	Inguinal hernia	13,047 European ancestry cases, 262,499 European ancestry controls	4,450 European ancestry cases, 87,398 European ancestry controls	6	31748105	NA	MSH5-SAPCD1, MSH5-SAPCD1, MSH5-SAPCD1, MSH5-SAPCD1, MSH5, MSH5, MSH5, MSH5, MSH5, MSH5, MSH5	intron_variant	1e-09	1.11	275546	91848
rs3130486	6	31755003	cg21462693	NOTCH4	-7.55629	31015401	Nat Commun	Genome-wide association study of medication-use and associated disease in the UK Biobank.	Medication use (anilides)	83,218 European ancestry cases, 96,592 European ancestry controls	NA	6	31755003	MSH5	MSH5, MSH5, MSH5, MSH5, MSH5, MSH5, MSH5, MSH5-SAPCD1, MSH5-SAPCD1, MSH5-SAPCD1, MSH5-SAPCD1	intron_variant	1e-13	0.0549275	179810	0
rs3130573	6	31138491	cg11554728	DPCR1	-7.41757	34021172	Sci Rep	GWAS of allometric body-shape indices in UK Biobank identifies loci suggesting associations with morphogenesis, organogenesis, adrenal cell renewal and cancer.	Waist-hip index	186,825 British ancestry men	NA	6	31138491	PSORS1C1, PSORS1C2	PSORS1C2, PSORS1C2, PSORS1C2, PSORS1C2, PSORS1C2, PSORS1C2, PSORS1C1, PSORS1C1, PSORS1C1, PSORS1C1, PSORS1C1, PSORS1C1	non_coding_transcript_exon_variant	3e-09	0.0196118	186825	0
rs3130573	6	31138491	cg11554728	DPCR1	-7.41757	34021172	Sci Rep	GWAS of allometric body-shape indices in UK Biobank identifies loci suggesting associations with morphogenesis, organogenesis, adrenal cell renewal and cancer.	Waist-to-hip ratio adjusted for BMI	186,825 British ancestry men	NA	6	31138491	PSORS1C1, PSORS1C2	PSORS1C2, PSORS1C2, PSORS1C2, PSORS1C2, PSORS1C2, PSORS1C2, PSORS1C1, PSORS1C1, PSORS1C1, PSORS1C1, PSORS1C1, PSORS1C1	non_coding_transcript_exon_variant	1e-09	0.0200379	186825	0
rs3130616	6	31505969	cg18854144	C6orf25	-7.12091	34382107	Hernia	Identification of fifty-seven novel loci for abdominal wall hernia development and their biological and clinical implications: results from the UK Biobank.	Inguinal hernia	13,047 European ancestry cases, 262,499 European ancestry controls	4,450 European ancestry cases, 87,398 European ancestry controls	6	31505969	NA	MICB, MICB, MICB, MICB, MICB, MICB, MICB	non_coding_transcript_exon_variant	1e-08	1.1	275546	91848
rs3130631	6	31598391	cg18854144	C6orf25	-7.65196	28928442	Nat Commun	Genome-wide association and HLA region fine-mapping studies identify susceptibility loci for multiple common infections.	Pneumonia	40,600 European ancestry cases, 90,039 European ancestry controls	NA	6	31598391	NR	NCR3 - UQCRHP1	regulatory_region_variant	2e-09	0.0861	130639	0
rs3130631	6	31598391	cg18854144	C6orf25	-7.65196	34382107	Hernia	Identification of fifty-seven novel loci for abdominal wall hernia development and their biological and clinical implications: results from the UK Biobank.	Inguinal hernia	13,047 European ancestry cases, 262,499 European ancestry controls	4,450 European ancestry cases, 87,398 European ancestry controls	6	31598391	NA	NCR3 - UQCRHP1	regulatory_region_variant	6e-09	1.1	275546	91848
rs3130682	6	31917046	cg06857094	VARS	-19.4406	28199695	Hum Mol Genet	GWAS of self-reported mosquito bite size, itch intensity and attractiveness to mosquitoes implicates immune-related predisposition loci.	Mosquito bite size	84,724 European ancestry individuals	NA	6	31917046	C2	C2, C2, C2, C2, C2, C2	intron_variant	1e-16	0.0630215	84724	0
rs3130682	6	31917046	cg02932780	VARS	-14.0454	28199695	Hum Mol Genet	GWAS of self-reported mosquito bite size, itch intensity and attractiveness to mosquitoes implicates immune-related predisposition loci.	Mosquito bite size	84,724 European ancestry individuals	NA	6	31917046	C2	C2, C2, C2, C2, C2, C2	intron_variant	1e-16	0.0630215	84724	0
rs3130683	6	31920590	cg06857094	VARS	-19.1258	28714975	Nat Genet	Association analyses based on false discovery rate implicate new loci for coronary artery disease.	Coronary artery disease (myocardial infarction, percutaneous transluminal coronary angioplasty, coronary artery bypass grafting, angina or chromic ischemic heart disease)	18,467 European and unknown ancestry cases, 45,264 European and unknown ancestry controls	57,347 European and unknown ancestry cases, 219,521 European and unknown ancestry controls	6	31920590	C2	C2, C2, C2, C2, C2, C2	intron_variant	3e-08	1.08	63731	276868
rs3130683	6	31920590	cg02932780	VARS	-14.2759	28714975	Nat Genet	Association analyses based on false discovery rate implicate new loci for coronary artery disease.	Coronary artery disease (myocardial infarction, percutaneous transluminal coronary angioplasty, coronary artery bypass grafting, angina or chromic ischemic heart disease)	18,467 European and unknown ancestry cases, 45,264 European and unknown ancestry controls	57,347 European and unknown ancestry cases, 219,521 European and unknown ancestry controls	6	31920590	C2	C2, C2, C2, C2, C2, C2	intron_variant	3e-08	1.08	63731	276868
rs3130781	6	30946775	cg11554728	DPCR1	-17.8606	34021172	Sci Rep	GWAS of allometric body-shape indices in UK Biobank identifies loci suggesting associations with morphogenesis, organogenesis, adrenal cell renewal and cancer.	Hip circumference adjusted for BMI	186,825 British ancestry men	NA	6	30946775	DPCR1, HCG21	HCG21, HCG21, HCG21, HCG21, SFTA2, MUCL3, MUCL3, MUCL3, MUCL3	intron_variant	3e-10	0.0233694	186825	0
rs3130783	6	30806580	cg25251478	DDR1	-48.6983	23455636	Nat Genet	Seven new loci associated with age-related macular degeneration.	Age-related macular degeneration	6,713 European ancestry cases, 48,402 European ancestry contols, 110 Southern Indian ancestry cases, 119 Southern Indian ancestry controls, 827 Japanese ancestry cases, 3,323 Japanese ancestry controls	9,070 European ancestry cases, 7,683 European ancestry contols, 461 East Asian ancestry cases, 547 East Asian ancestry controls	6	30806580	IER3, DDR1	LINC00243	intron_variant	2e-11	1.16	59494	17761
rs3130783	6	30806580	cg11554728	DPCR1	-11.674	23455636	Nat Genet	Seven new loci associated with age-related macular degeneration.	Age-related macular degeneration	6,713 European ancestry cases, 48,402 European ancestry contols, 110 Southern Indian ancestry cases, 119 Southern Indian ancestry controls, 827 Japanese ancestry cases, 3,323 Japanese ancestry controls	9,070 European ancestry cases, 7,683 European ancestry contols, 461 East Asian ancestry cases, 547 East Asian ancestry controls	6	30806580	IER3, DDR1	LINC00243	intron_variant	2e-11	1.16	59494	17761
rs3130787	6	30842087	cg25251478	DDR1	-36.7805	35964923	J Nutr Biochem	Common and Ethnic-Specific Genetic Determinants of Hemoglobin Concentration between Taiwanese Han Chinese and European Whites: Findings from Comparative Two-Stage Genome-Wide Association Studies.	Hemoglobin concentration	52,141 European ancestry females	89,584 European ancestry females	6	30842087	NA	LINC02570, LINC02570, LINC02570, LINC02570, LINC02570, LINC02570	intron_variant	5e-16	0.02746	52141	89584
rs3130787	6	30842087	cg11554728	DPCR1	-23.9946	35964923	J Nutr Biochem	Common and Ethnic-Specific Genetic Determinants of Hemoglobin Concentration between Taiwanese Han Chinese and European Whites: Findings from Comparative Two-Stage Genome-Wide Association Studies.	Hemoglobin concentration	52,141 European ancestry females	89,584 European ancestry females	6	30842087	NA	LINC02570, LINC02570, LINC02570, LINC02570, LINC02570, LINC02570	intron_variant	5e-16	0.02746	52141	89584
rs3130901	6	31451288	cg11554728	DPCR1	-9.89814	28957414	PLoS One	Red blood cell distribution width: Genetic evidence for aging pathways in 116,666 volunteers.	Red cell distribution width	116,666 British ancestry individuals	NA	6	31451288	NR	LINC01149 - HCP5	intron_variant	3e-14	0.0315719	116666	0
rs3130923	6	31494358	cg18854144	C6orf25	-7.12091	34382107	Hernia	Identification of fifty-seven novel loci for abdominal wall hernia development and their biological and clinical implications: results from the UK Biobank.	Inguinal hernia	13,047 European ancestry cases, 262,499 European ancestry controls	4,450 European ancestry cases, 87,398 European ancestry controls	6	31494358	NA	MICB-DT	non_coding_transcript_exon_variant	1e-08	1.1	275546	91848
rs3130967	6	31095636	cg25251478	DDR1	-8.92269	34021172	Sci Rep	GWAS of allometric body-shape indices in UK Biobank identifies loci suggesting associations with morphogenesis, organogenesis, adrenal cell renewal and cancer.	Hip circumference adjusted for BMI	186,825 British ancestry men	NA	6	31095636	RNU6-1133P	RNU6-1133P - C6orf15	regulatory_region_variant	2e-09	0.0334393	186825	0
rs3130967	6	31095636	cg25251478	DDR1	-19.0836	34021172	Sci Rep	GWAS of allometric body-shape indices in UK Biobank identifies loci suggesting associations with morphogenesis, organogenesis, adrenal cell renewal and cancer.	Hip circumference adjusted for BMI	186,825 British ancestry men	NA	6	31095636	RNU6-1133P	RNU6-1133P - C6orf15	regulatory_region_variant	2e-09	0.0334393	186825	0
rs3131018	6	31175805	cg11554728	DPCR1	-9.58919	34469753	Am J Hum Genet	Genetic determinants of blood-cell traits influence susceptibility to childhood acute lymphoblastic leukemia.	Basophil count	234,678 European ancestry individuals	100,513 European ancestry individuals	6	31175805	NA	PSORS1C3, PSORS1C3, PSORS1C3, PSORS1C3, PSORS1C3, PSORS1C3, POU5F1, POU5F1, POU5F1, POU5F1, POU5F1, POU5F1	intron_variant	2e-16	NA	234678	100513
rs3131018	6	31175805	cg11554728	DPCR1	-9.58919	34469753	Am J Hum Genet	Genetic determinants of blood-cell traits influence susceptibility to childhood acute lymphoblastic leukemia.	Neutrophil count	234,802 European ancestry individuals	100,556 European ancestry individuals	6	31175805	NA	PSORS1C3, PSORS1C3, PSORS1C3, PSORS1C3, PSORS1C3, PSORS1C3, POU5F1, POU5F1, POU5F1, POU5F1, POU5F1, POU5F1	intron_variant	3e-21	NA	234802	100556
rs3131035	6	30760008	cg11554728	DPCR1	-9.61439	34021172	Sci Rep	GWAS of allometric body-shape indices in UK Biobank identifies loci suggesting associations with morphogenesis, organogenesis, adrenal cell renewal and cancer.	Waist-hip index	186,825 British ancestry men	NA	6	30760008	HCG20	HCG20, HCG20, HCG20, HCG20, HCG20	intron_variant	4e-10	0.0233656	186825	0
rs3131035	6	30760008	cg11554728	DPCR1	-9.61439	34021172	Sci Rep	GWAS of allometric body-shape indices in UK Biobank identifies loci suggesting associations with morphogenesis, organogenesis, adrenal cell renewal and cancer.	Waist-to-hip ratio adjusted for BMI	186,825 British ancestry men	NA	6	30760008	HCG20	HCG20, HCG20, HCG20, HCG20, HCG20	intron_variant	4e-11	0.024688	186825	0
rs3131036	6	30760513	cg11554728	DPCR1	-7.83752	36224396	Nature	A saturated map of common genetic variants associated with human height.	Height	5,314,291 European ancestry, Hispanic or Latin American, East Asian ancestry, African ancestry, South Asian ancestry individuals	NA	6	30760513	NA	HCG20, HCG20, HCG20, HCG20, HCG20	intron_variant	4e-09	0.0042	5314291	0
rs3131043	6	30790689	cg25251478	DDR1	-14.6737	31089142	Nat Commun	Association analyses identify 31 new risk loci for colorectal cancer susceptibility.	Colorectal cancer	31,197 European ancestry cases, 61,770 European ancestry controls	NA	6	30790689	NR	HCG20, HCG20, HCG20, HCG20, HCG20	intron_variant	3e-08	1.07	92967	0
rs3131043	6	30790689	cg11554728	DPCR1	-15.4259	31089142	Nat Commun	Association analyses identify 31 new risk loci for colorectal cancer susceptibility.	Colorectal cancer	31,197 European ancestry cases, 61,770 European ancestry controls	NA	6	30790689	NR	HCG20, HCG20, HCG20, HCG20, HCG20	intron_variant	3e-08	1.07	92967	0
rs3131057	6	30794316	cg11554728	DPCR1	-7.36381	27863252	Cell	The Allelic Landscape of Human Blood Cell Trait Variation and Links to Common Complex Disease.	Mean platelet volume	164,454 European ancestry individuals	NA	6	30794316	HCG20, LINC00243	HCG20 - LINC00243	intergenic_variant	8e-17	0.0307304	164454	0
rs3131057	6	30794316	cg25251478	DDR1	-13.8903	27863252	Cell	The Allelic Landscape of Human Blood Cell Trait Variation and Links to Common Complex Disease.	Mean platelet volume	164,454 European ancestry individuals	NA	6	30794316	HCG20, LINC00243	HCG20 - LINC00243	intergenic_variant	8e-17	0.0307304	164454	0
rs3131283	6	32152121	cg02932780	VARS	-11.0355	34021172	Sci Rep	GWAS of allometric body-shape indices in UK Biobank identifies loci suggesting associations with morphogenesis, organogenesis, adrenal cell renewal and cancer.	Hip circumference adjusted for BMI	186,825 British ancestry men	NA	6	32152121	PRRT1	PRRT1, PRRT1, PRRT1, PRRT1, PRRT1, PRRT1	5_prime_UTR_variant	4e-16	0.0353753	186825	0
rs3131283	6	32152121	cg06857094	VARS	-13.1519	34021172	Sci Rep	GWAS of allometric body-shape indices in UK Biobank identifies loci suggesting associations with morphogenesis, organogenesis, adrenal cell renewal and cancer.	Hip circumference adjusted for BMI	186,825 British ancestry men	NA	6	32152121	PRRT1	PRRT1, PRRT1, PRRT1, PRRT1, PRRT1, PRRT1	5_prime_UTR_variant	4e-16	0.0353753	186825	0
rs3131294	6	32212369	cg02932780	VARS	-10.2458	34021172	Sci Rep	GWAS of allometric body-shape indices in UK Biobank identifies loci suggesting associations with morphogenesis, organogenesis, adrenal cell renewal and cancer.	Hip circumference adjusted for BMI	219,872 British ancestry women	NA	6	32212369	NOTCH4	NOTCH4, NOTCH4, NOTCH4, NOTCH4, NOTCH4, NOTCH4	intron_variant	1e-10	0.025777	219872	0
rs3131294	6	32212369	cg06857094	VARS	-13.0727	34021172	Sci Rep	GWAS of allometric body-shape indices in UK Biobank identifies loci suggesting associations with morphogenesis, organogenesis, adrenal cell renewal and cancer.	Hip circumference adjusted for BMI	219,872 British ancestry women	NA	6	32212369	NOTCH4	NOTCH4, NOTCH4, NOTCH4, NOTCH4, NOTCH4, NOTCH4	intron_variant	1e-10	0.025777	219872	0
rs3131378	6	31757508	cg18854144	C6orf25	-7.43773	34382107	Hernia	Identification of fifty-seven novel loci for abdominal wall hernia development and their biological and clinical implications: results from the UK Biobank.	Inguinal hernia	13,047 European ancestry cases, 262,499 European ancestry controls	4,450 European ancestry cases, 87,398 European ancestry controls	6	31757508	NA	MSH5, MSH5, MSH5, MSH5, MSH5, MSH5, MSH5, MSH5-SAPCD1, MSH5-SAPCD1, MSH5-SAPCD1, MSH5-SAPCD1	5_prime_UTR_variant	1e-09	1.11	275546	91848
rs3131378	6	31757508	cg18854144	C6orf25	-7.43773	28604730	Nat Genet	Large-scale association analysis identifies new lung cancer susceptibility loci and heterogeneity in genetic susceptibility across histological subtypes.	Lung cancer	29,266 European ancestry cases, 56,450 European ancestry controls	NA	6	31757508	MSH5-SAPCD1	MSH5, MSH5, MSH5, MSH5, MSH5, MSH5, MSH5, MSH5-SAPCD1, MSH5-SAPCD1, MSH5-SAPCD1, MSH5-SAPCD1	5_prime_UTR_variant	3e-18	1.181	85716	0
rs3131379	6	31753256	cg18854144	C6orf25	-7.43773	34382107	Hernia	Identification of fifty-seven novel loci for abdominal wall hernia development and their biological and clinical implications: results from the UK Biobank.	Inguinal hernia	13,047 European ancestry cases, 262,499 European ancestry controls	4,450 European ancestry cases, 87,398 European ancestry controls	6	31753256	NA	MSH5-SAPCD1, MSH5-SAPCD1, MSH5-SAPCD1, MSH5-SAPCD1, MSH5, MSH5, MSH5, MSH5, MSH5, MSH5, MSH5	intron_variant	1e-09	1.11	275546	91848
rs3131380	6	31742001	cg18854144	C6orf25	-7.16743	34382107	Hernia	Identification of fifty-seven novel loci for abdominal wall hernia development and their biological and clinical implications: results from the UK Biobank.	Inguinal hernia	13,047 European ancestry cases, 262,499 European ancestry controls	4,450 European ancestry cases, 87,398 European ancestry controls	6	31742001	NA	MSH5-SAPCD1, MSH5-SAPCD1, MSH5-SAPCD1, MSH5-SAPCD1, MSH5, MSH5, MSH5, MSH5, MSH5, MSH5, MSH5	intron_variant	1e-09	1.11	275546	91848
rs3131381	6	31740686	cg18854144	C6orf25	-7.16743	34382107	Hernia	Identification of fifty-seven novel loci for abdominal wall hernia development and their biological and clinical implications: results from the UK Biobank.	Inguinal hernia	13,047 European ancestry cases, 262,499 European ancestry controls	4,450 European ancestry cases, 87,398 European ancestry controls	6	31740686	NA	MSH5, MSH5, MSH5, MSH5, MSH5, MSH5, MSH5, MSH5-SAPCD1, MSH5-SAPCD1, MSH5-SAPCD1, MSH5-SAPCD1	intron_variant	1e-09	1.11	275546	91848
rs3131383	6	31736517	cg18854144	C6orf25	-7.16743	34382107	Hernia	Identification of fifty-seven novel loci for abdominal wall hernia development and their biological and clinical implications: results from the UK Biobank.	Inguinal hernia	13,047 European ancestry cases, 262,499 European ancestry controls	4,450 European ancestry cases, 87,398 European ancestry controls	6	31736517	NA	CLIC1, CLIC1, CLIC1, CLIC1, CLIC1, CLIC1, CLIC1	5_prime_UTR_variant	1e-09	1.11	275546	91848
rs3131621	6	31457722	cg11554728	DPCR1	-11.6638	29227965	Aging (Albany NY)	Human longevity: 25 genetic loci associated in 389,166 UK biobank participants.	Parental longevity (father's attained age)	415,311 British ancestry individuals	NA	6	31457722	MICA, MICB	LINC01149 - HCP5	intron_variant	4e-08	0.0124	415311	0
rs3131621	6	31457722	cg11554728	DPCR1	-11.6638	31484785	G3 (Bethesda)	A Prospective Analysis of Genetic Variants Associated with Human Lifespan.	Parental longevity (father's age at death or father's attained age)	up to 699,000 European ancestry individuals	NA	6	31457722	NR	LINC01149 - HCP5	intron_variant	9e-09	NA	699000	0
rs3131623	6	31451033	cg21462693	NOTCH4	-7.71826	34382107	Hernia	Identification of fifty-seven novel loci for abdominal wall hernia development and their biological and clinical implications: results from the UK Biobank.	Inguinal hernia	13,047 European ancestry cases, 262,499 European ancestry controls	4,450 European ancestry cases, 87,398 European ancestry controls	6	31451033	NA	LINC01149 - HCP5	intron_variant	7e-09	1.09	275546	91848
rs3131623	6	31451033	cg21462693	NOTCH4	-7.71826	28928442	Nat Commun	Genome-wide association and HLA region fine-mapping studies identify susceptibility loci for multiple common infections.	Pneumonia	40,600 European ancestry cases, 90,039 European ancestry controls	NA	6	31451033	MICB, MICA, HLA	LINC01149 - HCP5	intron_variant	2e-15	1.1	130639	0
rs3131623	6	31451033	cg11554728	DPCR1	-8.5215	34382107	Hernia	Identification of fifty-seven novel loci for abdominal wall hernia development and their biological and clinical implications: results from the UK Biobank.	Inguinal hernia	13,047 European ancestry cases, 262,499 European ancestry controls	4,450 European ancestry cases, 87,398 European ancestry controls	6	31451033	NA	LINC01149 - HCP5	intron_variant	7e-09	1.09	275546	91848
rs3131623	6	31451033	cg11554728	DPCR1	-8.5215	28928442	Nat Commun	Genome-wide association and HLA region fine-mapping studies identify susceptibility loci for multiple common infections.	Pneumonia	40,600 European ancestry cases, 90,039 European ancestry controls	NA	6	31451033	MICB, MICA, HLA	LINC01149 - HCP5	intron_variant	2e-15	1.1	130639	0
rs3131630	6	31517577	cg25251478	DDR1	-9.23651	34021172	Sci Rep	GWAS of allometric body-shape indices in UK Biobank identifies loci suggesting associations with morphogenesis, organogenesis, adrenal cell renewal and cancer.	Waist-to-hip ratio adjusted for BMI	219,872 British ancestry women	NA	6	31517577	XXbac-BPG16N22.5	MICB - PPIAP9	intergenic_variant	1e-09	0.0197999	219872	0
rs3131630	6	31517577	cg25251478	DDR1	-9.23651	34021172	Sci Rep	GWAS of allometric body-shape indices in UK Biobank identifies loci suggesting associations with morphogenesis, organogenesis, adrenal cell renewal and cancer.	Waist-hip index	219,872 British ancestry women	NA	6	31517577	XXbac-BPG16N22.5	MICB - PPIAP9	intergenic_variant	3e-09	0.019409	219872	0
rs3131630	6	31517577	cg02932780	VARS	-10.7029	34021172	Sci Rep	GWAS of allometric body-shape indices in UK Biobank identifies loci suggesting associations with morphogenesis, organogenesis, adrenal cell renewal and cancer.	Waist-to-hip ratio adjusted for BMI	219,872 British ancestry women	NA	6	31517577	XXbac-BPG16N22.5	MICB - PPIAP9	intergenic_variant	1e-09	0.0197999	219872	0
rs3131630	6	31517577	cg02932780	VARS	-10.7029	34021172	Sci Rep	GWAS of allometric body-shape indices in UK Biobank identifies loci suggesting associations with morphogenesis, organogenesis, adrenal cell renewal and cancer.	Waist-hip index	219,872 British ancestry women	NA	6	31517577	XXbac-BPG16N22.5	MICB - PPIAP9	intergenic_variant	3e-09	0.019409	219872	0
rs3131630	6	31517577	cg06857094	VARS	-11.379	34021172	Sci Rep	GWAS of allometric body-shape indices in UK Biobank identifies loci suggesting associations with morphogenesis, organogenesis, adrenal cell renewal and cancer.	Waist-to-hip ratio adjusted for BMI	219,872 British ancestry women	NA	6	31517577	XXbac-BPG16N22.5	MICB - PPIAP9	intergenic_variant	1e-09	0.0197999	219872	0
rs3131630	6	31517577	cg06857094	VARS	-11.379	34021172	Sci Rep	GWAS of allometric body-shape indices in UK Biobank identifies loci suggesting associations with morphogenesis, organogenesis, adrenal cell renewal and cancer.	Waist-hip index	219,872 British ancestry women	NA	6	31517577	XXbac-BPG16N22.5	MICB - PPIAP9	intergenic_variant	3e-09	0.019409	219872	0
rs3131631	6	31516906	cg06857094	VARS	-9.87159	32887889	Nat Commun	Pan-cancer study detects genetic risk variants and shared genetic basis in two large cohorts.	Cervical cancer	6,563 European ancestry cases, 410,350 European ancestry controls	NA	6	31516906	NA	MICB - PPIAP9	intergenic_variant	5e-10	1.1332	416913	0
rs3131631	6	31516906	cg25251478	DDR1	-9.08566	32887889	Nat Commun	Pan-cancer study detects genetic risk variants and shared genetic basis in two large cohorts.	Cervical cancer	6,563 European ancestry cases, 410,350 European ancestry controls	NA	6	31516906	NA	MICB - PPIAP9	intergenic_variant	5e-10	1.1332	416913	0
rs3131631	6	31516906	cg02932780	VARS	-8.21191	32887889	Nat Commun	Pan-cancer study detects genetic risk variants and shared genetic basis in two large cohorts.	Cervical cancer	6,563 European ancestry cases, 410,350 European ancestry controls	NA	6	31516906	NA	MICB - PPIAP9	intergenic_variant	5e-10	1.1332	416913	0
rs3131638	6	31507350	cg25251478	DDR1	-13.4697	30804565	Nat Genet	Genome-wide analysis of insomnia in 1,331,010 individuals identifies new risk loci and functional pathways.	Insomnia	651,923 European ancestry males, 679,087 European ancestry females	NA	6	31507350	NR	MICB, MICB, MICB, MICB, MICB, MICB, MICB	intron_variant	8e-10	1.04493	1331010	0
rs3131781	6	30969955	cg11554728	DPCR1	-7.09894	29662059	Nat Commun	Genome-wide association study of depression phenotypes in UK Biobank identifies variants in excitatory synaptic pathways.	Depression (broad)	113,769 British ancestry cases, 208,811 British ancestry controls	NA	6	30969955	NR	NAPGP2 - MUC21	regulatory_region_variant	9e-09	0.0097	322580	0
rs3131933	6	30966087	cg25251478	DDR1	-12.4502	33272962	Ann Rheum Dis	Meta-analysis of 208370 East Asians identifies 113 susceptibility loci for systemic lupus erythematosus.	Systemic lupus erythematosus	13,377 East Asian ancestry cases, 194,993 East Asian ancestry controls	NA	6	30966087	NR	NAPGP2 - MUC21	intergenic_variant	7e-09	0.891	208370	0
rs3131933	6	30966087	cg25251478	DDR1	-12.4502	34469753	Am J Hum Genet	Genetic determinants of blood-cell traits influence susceptibility to childhood acute lymphoblastic leukemia.	Platelet-to-lymphocyte ratio	234,552 European ancestry individuals	100,478 European ancestry individuals	6	30966087	NA	NAPGP2 - MUC21	intergenic_variant	5e-17	NA	234552	100478
rs3131933	6	30966087	cg11554728	DPCR1	-13.4602	33272962	Ann Rheum Dis	Meta-analysis of 208370 East Asians identifies 113 susceptibility loci for systemic lupus erythematosus.	Systemic lupus erythematosus	13,377 East Asian ancestry cases, 194,993 East Asian ancestry controls	NA	6	30966087	NR	NAPGP2 - MUC21	intergenic_variant	7e-09	0.891	208370	0
rs3131933	6	30966087	cg11554728	DPCR1	-13.4602	34469753	Am J Hum Genet	Genetic determinants of blood-cell traits influence susceptibility to childhood acute lymphoblastic leukemia.	Platelet-to-lymphocyte ratio	234,552 European ancestry individuals	100,478 European ancestry individuals	6	30966087	NA	NAPGP2 - MUC21	intergenic_variant	5e-17	NA	234552	100478
rs3132129	6	30060083	cg25251478	DDR1	-13.0576	35964923	J Nutr Biochem	Common and Ethnic-Specific Genetic Determinants of Hemoglobin Concentration between Taiwanese Han Chinese and European Whites: Findings from Comparative Two-Stage Genome-Wide Association Studies.	Hemoglobin concentration	52,141 European ancestry females	89,584 European ancestry females	6	30060083	NA	POLR1H, POLR1H, POLR1H, POLR1H, POLR1H, POLR1H, POLR1H, POLR1H, ZNRD1ASP, ZNRD1ASP, ZNRD1ASP, ZNRD1ASP, ZNRD1ASP, ZNRD1ASP, ZNRD1ASP, ZNRD1ASP	non_coding_transcript_exon_variant	5e-28	0.06203	52141	89584
rs3132443	6	31746254	cg18854144	C6orf25	-7.16743	34382107	Hernia	Identification of fifty-seven novel loci for abdominal wall hernia development and their biological and clinical implications: results from the UK Biobank.	Inguinal hernia	13,047 European ancestry cases, 262,499 European ancestry controls	4,450 European ancestry cases, 87,398 European ancestry controls	6	31746254	NA	MSH5, MSH5, MSH5, MSH5, MSH5, MSH5, MSH5, MSH5-SAPCD1, MSH5-SAPCD1, MSH5-SAPCD1, MSH5-SAPCD1	non_coding_transcript_exon_variant	1e-09	1.11	275546	91848
rs3132445	6	31744419	cg18854144	C6orf25	-7.16743	34382107	Hernia	Identification of fifty-seven novel loci for abdominal wall hernia development and their biological and clinical implications: results from the UK Biobank.	Inguinal hernia	13,047 European ancestry cases, 262,499 European ancestry controls	4,450 European ancestry cases, 87,398 European ancestry controls	6	31744419	NA	MSH5, MSH5, MSH5, MSH5, MSH5, MSH5, MSH5, MSH5-SAPCD1, MSH5-SAPCD1, MSH5-SAPCD1, MSH5-SAPCD1	intron_variant	1e-09	1.11	275546	91848
rs3132449	6	31658236	cg18854144	C6orf25	-7.33575	34382107	Hernia	Identification of fifty-seven novel loci for abdominal wall hernia development and their biological and clinical implications: results from the UK Biobank.	Inguinal hernia	13,047 European ancestry cases, 262,499 European ancestry controls	4,450 European ancestry cases, 87,398 European ancestry controls	6	31658236	NA	APOM - C6orf47	regulatory_region_variant	4e-10	1.11	275546	91848
rs3132450	6	31628361	cg18854144	C6orf25	-7.26779	34021172	Sci Rep	GWAS of allometric body-shape indices in UK Biobank identifies loci suggesting associations with morphogenesis, organogenesis, adrenal cell renewal and cancer.	Waist-to-hip ratio adjusted for BMI	219,872 British ancestry women	NA	6	31628361	PRRC2A	PRRC2A, PRRC2A, PRRC2A, PRRC2A, PRRC2A, PRRC2A, PRRC2A	intron_variant	7e-11	0.0268129	219872	0
rs3132450	6	31628361	cg18854144	C6orf25	-7.26779	34021172	Sci Rep	GWAS of allometric body-shape indices in UK Biobank identifies loci suggesting associations with morphogenesis, organogenesis, adrenal cell renewal and cancer.	A body shape index	219,872 British ancestry women	NA	6	31628361	PRRC2A	PRRC2A, PRRC2A, PRRC2A, PRRC2A, PRRC2A, PRRC2A, PRRC2A	intron_variant	8e-12	0.0285009	219872	0
rs3132450	6	31628361	cg18854144	C6orf25	-7.26779	34382107	Hernia	Identification of fifty-seven novel loci for abdominal wall hernia development and their biological and clinical implications: results from the UK Biobank.	Inguinal hernia	13,047 European ancestry cases, 262,499 European ancestry controls	4,450 European ancestry cases, 87,398 European ancestry controls	6	31628361	NA	PRRC2A, PRRC2A, PRRC2A, PRRC2A, PRRC2A, PRRC2A, PRRC2A	intron_variant	3e-10	1.11	275546	91848
rs3132454	6	31521867	cg02932780	VARS	-9.45788	34021172	Sci Rep	GWAS of allometric body-shape indices in UK Biobank identifies loci suggesting associations with morphogenesis, organogenesis, adrenal cell renewal and cancer.	Waist-to-hip ratio adjusted for BMI	219,872 British ancestry women	NA	6	31521867	PPIAP9	PPIAP9 - RPL15P4	upstream_gene_variant	2e-08	0.0168062	219872	0
rs3132454	6	31521867	cg02932780	VARS	-9.45788	34021172	Sci Rep	GWAS of allometric body-shape indices in UK Biobank identifies loci suggesting associations with morphogenesis, organogenesis, adrenal cell renewal and cancer.	Hip circumference adjusted for BMI	186,825 British ancestry men	NA	6	31521867	PPIAP9	PPIAP9 - RPL15P4	upstream_gene_variant	2e-08	0.0183183	186825	0
rs3132454	6	31521867	cg02932780	VARS	-9.45788	34021172	Sci Rep	GWAS of allometric body-shape indices in UK Biobank identifies loci suggesting associations with morphogenesis, organogenesis, adrenal cell renewal and cancer.	Hip circumference adjusted for BMI	219,872 British ancestry women	NA	6	31521867	PPIAP9	PPIAP9 - RPL15P4	upstream_gene_variant	4e-12	0.0205728	219872	0
rs3132454	6	31521867	cg06857094	VARS	-8.27713	34021172	Sci Rep	GWAS of allometric body-shape indices in UK Biobank identifies loci suggesting associations with morphogenesis, organogenesis, adrenal cell renewal and cancer.	Waist-to-hip ratio adjusted for BMI	219,872 British ancestry women	NA	6	31521867	PPIAP9	PPIAP9 - RPL15P4	upstream_gene_variant	2e-08	0.0168062	219872	0
rs3132454	6	31521867	cg06857094	VARS	-8.27713	34021172	Sci Rep	GWAS of allometric body-shape indices in UK Biobank identifies loci suggesting associations with morphogenesis, organogenesis, adrenal cell renewal and cancer.	Hip circumference adjusted for BMI	186,825 British ancestry men	NA	6	31521867	PPIAP9	PPIAP9 - RPL15P4	upstream_gene_variant	2e-08	0.0183183	186825	0
rs3132454	6	31521867	cg06857094	VARS	-8.27713	34021172	Sci Rep	GWAS of allometric body-shape indices in UK Biobank identifies loci suggesting associations with morphogenesis, organogenesis, adrenal cell renewal and cancer.	Hip circumference adjusted for BMI	219,872 British ancestry women	NA	6	31521867	PPIAP9	PPIAP9 - RPL15P4	upstream_gene_variant	4e-12	0.0205728	219872	0
rs3132459	6	31513315	cg25251478	DDR1	-8.96203	34021172	Sci Rep	GWAS of allometric body-shape indices in UK Biobank identifies loci suggesting associations with morphogenesis, organogenesis, adrenal cell renewal and cancer.	Hip circumference adjusted for BMI	219,872 British ancestry women	NA	6	31513315	MICB	MICB - PPIAP9	regulatory_region_variant	4e-08	0.0179194	219872	0
rs3132459	6	31513315	cg02932780	VARS	-8.5762	34021172	Sci Rep	GWAS of allometric body-shape indices in UK Biobank identifies loci suggesting associations with morphogenesis, organogenesis, adrenal cell renewal and cancer.	Hip circumference adjusted for BMI	219,872 British ancestry women	NA	6	31513315	MICB	MICB - PPIAP9	regulatory_region_variant	4e-08	0.0179194	219872	0
rs3132459	6	31513315	cg06857094	VARS	-10.0793	34021172	Sci Rep	GWAS of allometric body-shape indices in UK Biobank identifies loci suggesting associations with morphogenesis, organogenesis, adrenal cell renewal and cancer.	Hip circumference adjusted for BMI	219,872 British ancestry women	NA	6	31513315	MICB	MICB - PPIAP9	regulatory_region_variant	4e-08	0.0179194	219872	0
rs3132463	6	31511868	cg25251478	DDR1	-13.4697	34021172	Sci Rep	GWAS of allometric body-shape indices in UK Biobank identifies loci suggesting associations with morphogenesis, organogenesis, adrenal cell renewal and cancer.	Hip circumference adjusted for BMI	186,825 British ancestry men	NA	6	31511868	MICB	MICB - PPIAP9	intergenic_variant	5e-09	0.0213533	186825	0
rs3132497	6	31240814	cg25251478	DDR1	-25.1272	34021172	Sci Rep	GWAS of allometric body-shape indices in UK Biobank identifies loci suggesting associations with morphogenesis, organogenesis, adrenal cell renewal and cancer.	Hip circumference adjusted for BMI	186,825 British ancestry men	NA	6	31240814	XXbac-BPG299F13.16	HCG27 - HLA-C	intergenic_variant	3e-09	0.0221455	186825	0
rs3132497	6	31240814	cg11554728	DPCR1	-13.7665	34021172	Sci Rep	GWAS of allometric body-shape indices in UK Biobank identifies loci suggesting associations with morphogenesis, organogenesis, adrenal cell renewal and cancer.	Hip circumference adjusted for BMI	186,825 British ancestry men	NA	6	31240814	XXbac-BPG299F13.16	HCG27 - HLA-C	intergenic_variant	3e-09	0.0221455	186825	0
rs3132556	6	31111032	cg11554728	DPCR1	-7.03572	30643256	Nat Genet	Multivariate genome-wide analyses of the well-being spectrum.	Depressive symptoms	1,067,913 European ancestry individuals	228,033 European ancestry individuals	6	31111032	NR	RNU6-1133P - C6orf15	upstream_gene_variant	9e-15	0.010478	1067913	228033
rs3132556	6	31111032	cg11554728	DPCR1	-7.03572	33414549	Nat Genet	Investigating the genetic architecture of noncognitive skills using GWAS-by-subtraction.	Cognitive aspects of educational attainment	257,700 European ancestry individuals	NA	6	31111032	NR	RNU6-1133P - C6orf15	upstream_gene_variant	4e-08	0.048321	257700	0
rs3132556	6	31111032	cg11554728	DPCR1	-7.03572	30643256	Nat Genet	Multivariate genome-wide analyses of the well-being spectrum.	Positive affect	410,603 European ancestry individuals	NA	6	31111032	NR	RNU6-1133P - C6orf15	upstream_gene_variant	8e-15	0.0123614	410603	0
rs3132556	6	31111032	cg11554728	DPCR1	-7.03572	28540026	Mol Autism	Meta-analysis of GWAS of over 16,000 individuals with autism spectrum disorder highlights a novel locus at 10q24.32 and a significant overlap with schizophrenia.	Autism spectrum disorder or schizophrenia	schizophrenia cases and controls (see Ripke, 2014), up to 6,197 European ancestry ASD cases, up to 7,377 European ancestry controls, up to 1,190 ASD cases, up to 1,190 controls	NA	6	31111032	ATP6V1G2, ATP6V1G2-DDX39B, C6orf15, CCHCR1, CDSN, DDR1, DDX39B, DPCR1, FLOT1, GTF2H4, HCG22, HCG26, HCG27, HCP5, HLA-B, HLA-C, IER3, LINC00243, LTA, MCCD1, MICA, MICB, MIR4640, MIR6891, MUC21, MUC22, NFKBIL1, POU5F1, PSORS1C1, PSORS1C2, PSORS1C3, SFTA2, SNORD117, SNORD84, TCF19, TNF, TUBB, VARS2	RNU6-1133P - C6orf15	upstream_gene_variant	1e-09	1.08	17968	0
rs3132556	6	31111032	cg11554728	DPCR1	-7.03572	30643256	Nat Genet	Multivariate genome-wide analyses of the well-being spectrum.	Neuroticism	523,783 European ancestry individuals	59,206 European ancestry individuals	6	31111032	NR	RNU6-1133P - C6orf15	upstream_gene_variant	2e-14	0.0158998	523783	59206
rs3132567	6	31067414	cg25251478	DDR1	-17.7291	34021172	Sci Rep	GWAS of allometric body-shape indices in UK Biobank identifies loci suggesting associations with morphogenesis, organogenesis, adrenal cell renewal and cancer.	Waist-hip index	219,872 British ancestry women	NA	6	31067414	HCG22	HCG22 - RNU6-1133P	intergenic_variant	3e-08	0.0202317	219872	0
rs3132571	6	30937536	cg25251478	DDR1	-8.53365	34469753	Am J Hum Genet	Genetic determinants of blood-cell traits influence susceptibility to childhood acute lymphoblastic leukemia.	Lymphocyte count	234,778 European ancestry individuals	100,554 European ancestry individuals	6	30937536	NA	MUCL3, MUCL3, MUCL3, MUCL3, SFTA2	intron_variant	3e-58	NA	234778	100554
rs3132580	6	30952347	cg11554728	DPCR1	-11.0176	35964923	J Nutr Biochem	Common and Ethnic-Specific Genetic Determinants of Hemoglobin Concentration between Taiwanese Han Chinese and European Whites: Findings from Comparative Two-Stage Genome-Wide Association Studies.	Hemoglobin concentration	46,904 European ancestry males	80,822 European ancestry males	6	30952347	NA	MUCL3, MUCL3, MUCL3, MUCL3, HCG21, HCG21, HCG21, HCG21, SFTA2	missense_variant	4e-16	0.04098	46904	80822
rs3132580	6	30952347	cg11554728	DPCR1	-11.0176	32327693	Commun Biol	Predicted loss and gain of function mutations in ACO1 are associated with erythropoiesis.	Hemoglobin levels	684,122 European ancestry individuals	NA	6	30952347	DPCR1	MUCL3, MUCL3, MUCL3, MUCL3, HCG21, HCG21, HCG21, HCG21, SFTA2	missense_variant	3e-34	0.037	684122	0
rs3132611	6	30574075	cg25251478	DDR1	-27.7743	35964923	J Nutr Biochem	Common and Ethnic-Specific Genetic Determinants of Hemoglobin Concentration between Taiwanese Han Chinese and European Whites: Findings from Comparative Two-Stage Genome-Wide Association Studies.	Hemoglobin concentration	52,141 European ancestry females	89,584 European ancestry females	6	30574075	NA	ABCF1, ABCF1, ABCF1, ABCF1, ABCF1, ABCF1	intron_variant	2e-13	0.0425	52141	89584
rs3132940	6	32193619	cg06857094	VARS	-13.5164	32534018	Brain Behav Immun	Genetic factors underlying the bidirectional relationship between autoimmune and mental disorders - findings from a Danish population-based study.	Autoimmune traits	1,383 Danish ancestry cases, 62,656 Danish ancestry controls	NA	6	32193619	NR	GPSM3, GPSM3, GPSM3, GPSM3, GPSM3, GPSM3	intron_variant	1e-15	0.62	64039	0
rs3132940	6	32193619	cg02932780	VARS	-10.5128	32534018	Brain Behav Immun	Genetic factors underlying the bidirectional relationship between autoimmune and mental disorders - findings from a Danish population-based study.	Autoimmune traits	1,383 Danish ancestry cases, 62,656 Danish ancestry controls	NA	6	32193619	NR	GPSM3, GPSM3, GPSM3, GPSM3, GPSM3, GPSM3	intron_variant	1e-15	0.62	64039	0
rs3132947	6	32209005	cg21462693	NOTCH4	-11.2485	31453325	Sci Adv	Genotype-by-environment interactions inferred from genetic effects on phenotypic variability in the UK Biobank.	Body mass index variance	346,393 European ancestry individuals	NA	6	32209005	GPSM3	NOTCH4, NOTCH4, NOTCH4, NOTCH4, NOTCH4, NOTCH4	intron_variant	2e-13	NA	346393	0
rs3132947	6	32209005	cg21462693	NOTCH4	-11.2485	31453325	Sci Adv	Genotype-by-environment interactions inferred from genetic effects on phenotypic variability in the UK Biobank.	Body mass index	346,393 European ancestry individuals	NA	6	32209005	GPSM3	NOTCH4, NOTCH4, NOTCH4, NOTCH4, NOTCH4, NOTCH4	intron_variant	9e-15	NA	346393	0
rs3132947	6	32209005	cg21462693	NOTCH4	-11.2485	31453325	Sci Adv	Genotype-by-environment interactions inferred from genetic effects on phenotypic variability in the UK Biobank.	Hip circumference variance	346,781 European ancestry individuals	NA	6	32209005	GPSM3	NOTCH4, NOTCH4, NOTCH4, NOTCH4, NOTCH4, NOTCH4	intron_variant	5e-11	NA	346781	0
rs3132947	6	32209005	cg21462693	NOTCH4	-11.2485	31453325	Sci Adv	Genotype-by-environment interactions inferred from genetic effects on phenotypic variability in the UK Biobank.	Hip circumference	346,781 European ancestry individuals	NA	6	32209005	GPSM3	NOTCH4, NOTCH4, NOTCH4, NOTCH4, NOTCH4, NOTCH4	intron_variant	3e-24	NA	346781	0
rs3132953	6	32252121	cg02633767	TAP2	-7.01915	34382107	Hernia	Identification of fifty-seven novel loci for abdominal wall hernia development and their biological and clinical implications: results from the UK Biobank.	Inguinal hernia	13,047 European ancestry cases, 262,499 European ancestry controls	4,450 European ancestry cases, 87,398 European ancestry controls	6	32252121	NA	NOTCH4 - TSBP1-AS1	intergenic_variant	4e-08	1.1	275546	91848
rs3132954	6	32343682	cg21462693	NOTCH4	-17.4901	31669095	J Allergy Clin Immunol	Shared Genetic and Experimental Links between Obesity-Related Traits and Asthma Subtypes in UK Biobank.	Atopic asthma	23,982 European ancestry cases, 393,169 European ancestry controls	NA	6	32343682	NR	TSBP1-AS1, TSBP1, TSBP1, TSBP1, TSBP1, TSBP1, TSBP1	intron_variant	3e-11	NA	417151	0
rs3132971	6	32262479	cg02633767	TAP2	-7.01915	34382107	Hernia	Identification of fifty-seven novel loci for abdominal wall hernia development and their biological and clinical implications: results from the UK Biobank.	Inguinal hernia	13,047 European ancestry cases, 262,499 European ancestry controls	4,450 European ancestry cases, 87,398 European ancestry controls	6	32262479	NA	TSBP1-AS1	intron_variant	4e-08	1.1	275546	91848
rs3132972	6	32262577	cg06857094	VARS	-8.07513	28199695	Hum Mol Genet	GWAS of self-reported mosquito bite size, itch intensity and attractiveness to mosquitoes implicates immune-related predisposition loci.	Itch intensity from mosquito bite adjusted by bite size	41,355 European ancestry men and 43,369 European ancestry women	NA	6	32262577	Intergenic	TSBP1-AS1	intron_variant	8e-09	0.0190698	84724	0
rs3134605	6	32192179	cg21462693	NOTCH4	-11.1386	31152163	Nat Genet	A catalog of genetic loci associated with kidney function from analyses of a million individuals.	Estimated glomerular filtration rate	567,460 European ancestry individuals	216,518 European ancestry individuals	6	32192179	GPSM3	GPSM3, GPSM3, GPSM3, GPSM3, GPSM3, GPSM3	missense_variant	7e-17	0.0033	567460	216518
rs3134605	6	32192179	cg21462693	NOTCH4	-11.1386	34021172	Sci Rep	GWAS of allometric body-shape indices in UK Biobank identifies loci suggesting associations with morphogenesis, organogenesis, adrenal cell renewal and cancer.	Waist-to-hip ratio adjusted for BMI	219,872 British ancestry women	NA	6	32192179	GPSM3	GPSM3, GPSM3, GPSM3, GPSM3, GPSM3, GPSM3	missense_variant	8e-09	0.0195758	219872	0
rs3134605	6	32192179	cg21462693	NOTCH4	-11.1386	34021172	Sci Rep	GWAS of allometric body-shape indices in UK Biobank identifies loci suggesting associations with morphogenesis, organogenesis, adrenal cell renewal and cancer.	A body shape index	219,872 British ancestry women	NA	6	32192179	GPSM3	GPSM3, GPSM3, GPSM3, GPSM3, GPSM3, GPSM3	missense_variant	1e-08	0.0196385	219872	0
rs3134605	6	32192179	cg21462693	NOTCH4	-11.1386	34021172	Sci Rep	GWAS of allometric body-shape indices in UK Biobank identifies loci suggesting associations with morphogenesis, organogenesis, adrenal cell renewal and cancer.	Waist-hip index	219,872 British ancestry women	NA	6	32192179	GPSM3	GPSM3, GPSM3, GPSM3, GPSM3, GPSM3, GPSM3	missense_variant	3e-08	0.0188346	219872	0
rs3134866	4	1721538	cg14532755		-40.6598	33821002	Nat Genet	Shared heritability of human face and brain shape.	Brain shape (segment 1)	19,670 European ancestry individuals	NA	4	1721538	NA	TACC3	5_prime_UTR_variant	9e-15	NA	19670	0
rs3134950	6	32159700	cg02932780	VARS	-7.01344	30643258	Nat Genet	Genome-wide association analyses of risk tolerance and risky behaviors in over 1 million individuals identify hundreds of loci and shared genetic influences.	Risk-taking tendency (4-domain principal component model)	315,894 European ancestry individuals	NA	6	32159700	EGFL8	PPT2-EGFL8, PPT2, PPT2, PPT2, PPT2, PPT2, PPT2	intron_variant	1e-08	0.0151097	315894	0
rs3134950	6	32159700	cg02932780	VARS	-7.01344	30643258	Nat Genet	Genome-wide association analyses of risk tolerance and risky behaviors in over 1 million individuals identify hundreds of loci and shared genetic influences.	General risk tolerance (MTAG)	975,353 European ancestry individuals	NA	6	32159700	PPT2	PPT2-EGFL8, PPT2, PPT2, PPT2, PPT2, PPT2, PPT2	intron_variant	1e-10	0.0079	975353	0
rs3134950	6	32159700	cg02932780	VARS	-7.01344	34503513	BMC Med	Genome-wide analysis of blood lipid metabolites in over 5000 South Asians reveals biological insights at cardiometabolic disease loci.	Phosphatidylcholine_32:0_[M+H]1+/Phosphatidylethanolamine_35:0_[M+H]1+/Phosphatidate_37:1_[M+NH4]1+ levels	13,814 British ancestry individuals	NA	6	32159700	NA	PPT2-EGFL8, PPT2, PPT2, PPT2, PPT2, PPT2, PPT2	intron_variant	3e-16	0.100569	13814	0
rs3134954	6	32104116	cg06857094	VARS	-14.2518	30054594	Nat Genet	Genome-wide association study of intraocular pressure uncovers new pathways to glaucoma.	Intraocular pressure	133,492 European ancestry individuals	NA	6	32104116	TNXB	TNXB, TNXB, TNXB	intron_variant	3e-09	0.1058	133492	0
rs3134954	6	32104116	cg02932780	VARS	-10.4375	30054594	Nat Genet	Genome-wide association study of intraocular pressure uncovers new pathways to glaucoma.	Intraocular pressure	133,492 European ancestry individuals	NA	6	32104116	TNXB	TNXB, TNXB, TNXB	intron_variant	3e-09	0.1058	133492	0
rs3134963	6	32134528	cg06857094	VARS	-14.4032	29617998	Hum Mol Genet	Genome-Wide Association Analyses Identify New Loci Influencing Intraocular Pressure.	Intraocular pressure	115,486 European ancestry individuals	NA	6	32134528	FKBPL, PRRT1	FKBPL - PRRT1	intergenic_variant	3e-10	0.128	115486	0
rs3134963	6	32134528	cg02932780	VARS	-10.6359	29617998	Hum Mol Genet	Genome-Wide Association Analyses Identify New Loci Influencing Intraocular Pressure.	Intraocular pressure	115,486 European ancestry individuals	NA	6	32134528	FKBPL, PRRT1	FKBPL - PRRT1	intergenic_variant	3e-10	0.128	115486	0
rs3134986	6	32676776	cg02633767	TAP2	-7.88635	29691431	Sci Rep	Biological Insights Into Muscular Strength: Genetic Findings in the UK Biobank.	Hand grip strength	334,825 British ancestry individuals	NA	6	32676776	NA	HLA-DQB1 - MTCO3P1	intergenic_variant	9e-09	0.002	334825	0
rs3134986	6	32676776	cg02633767	TAP2	-7.88635	34321204	Sci Adv	Testosterone and socioeconomic position: Mendelian randomization in 306,248 men and women in UK Biobank.	Albumin levels	104,632 British ancestry post-menopausal women	NA	6	32676776	NA	HLA-DQB1 - MTCO3P1	intergenic_variant	3e-11	0.12	104632	0
rs3134988	6	32672995	cg02633767	TAP2	-7.20185	34887591	Nature	The power of genetic diversity in genome-wide association studies of lipids.	Non-HDL cholesterol levels	146,492 East Asian ancestry individuals	NA	6	32672995	NA	HLA-DQB1 - MTCO3P1	upstream_gene_variant	1e-11	0.0506034	146492	0
rs3135024	6	33079689	cg09676013	HLA-DPB2	-54.264	34315874	Nat Commun	GWAS of serum ALT and AST reveals an association of SLC30A10 Thr95Ile with hypermanganesemia symptoms.	Alanine aminotransferase levels	387,859 British ancestry individuals, 10,635 Asian or Asian British individuals, 7,468 Black or Black British individuals, 2,338 Chinese ancestry individuals	NA	6	33079689	HLA-DPB1	HLA-DPA1, HLA-DPA1, HLA-DPA1, HLA-DPA1, HLA-DPA1, HLA-DPB1, HLA-DPB1, HLA-DPB1, HLA-DPB1, HLA-DPB1, RPL32P1, RPL32P1, RPL32P1, RPL32P1, RPL32P1	non_coding_transcript_exon_variant	3e-10	0.0034	408300	0
rs3135024	6	33079689	cg09676013	HLA-DPB2	-54.264	34021172	Sci Rep	GWAS of allometric body-shape indices in UK Biobank identifies loci suggesting associations with morphogenesis, organogenesis, adrenal cell renewal and cancer.	Hip circumference adjusted for BMI	219,872 British ancestry women	NA	6	33079689	HLA-DPA1, HLA-DPB1, RPL32P1	HLA-DPA1, HLA-DPA1, HLA-DPA1, HLA-DPA1, HLA-DPA1, HLA-DPB1, HLA-DPB1, HLA-DPB1, HLA-DPB1, HLA-DPB1, RPL32P1, RPL32P1, RPL32P1, RPL32P1, RPL32P1	non_coding_transcript_exon_variant	2e-08	0.0184048	219872	0
rs3135024	6	33079689	cg09676013	HLA-DPB2	-54.264	34315874	Nat Commun	GWAS of serum ALT and AST reveals an association of SLC30A10 Thr95Ile with hypermanganesemia symptoms.	Aspartate aminotransferase levels	386,570 British ancestry individuals, 10,617 Asian or Asian British individuals, 7,426 Black or Black British individuals, 2,321 Chinese ancestry individuals	NA	6	33079689	HLA-DPB1	HLA-DPA1, HLA-DPA1, HLA-DPA1, HLA-DPA1, HLA-DPA1, HLA-DPB1, HLA-DPB1, HLA-DPB1, HLA-DPB1, HLA-DPB1, RPL32P1, RPL32P1, RPL32P1, RPL32P1, RPL32P1	non_coding_transcript_exon_variant	8e-24	0.0034	406934	0
rs3135044	6	31625043	cg25251478	DDR1	-9.27585	32317632	Nat Commun	Genome-wide association studies and Mendelian randomization analyses for leisure sedentary behaviours.	Leisure sedentary behaviour (television watching)	408,815 European ancestry individuals	NA	6	31625043	NR	PRRC2A, PRRC2A, PRRC2A, PRRC2A, PRRC2A, PRRC2A, PRRC2A	non_coding_transcript_exon_variant	9e-11	0.0145909	408815	0
rs3135363	6	32421871	cg02633767	TAP2	-9.91331	34021172	Sci Rep	GWAS of allometric body-shape indices in UK Biobank identifies loci suggesting associations with morphogenesis, organogenesis, adrenal cell renewal and cancer.	Waist-to-hip ratio adjusted for BMI	186,825 British ancestry men	NA	6	32421871	BTNL2	TSBP1-AS1 - HLA-DRA	intergenic_variant	2e-11	0.0237256	186825	0
rs3135363	6	32421871	cg02633767	TAP2	-9.91331	34021172	Sci Rep	GWAS of allometric body-shape indices in UK Biobank identifies loci suggesting associations with morphogenesis, organogenesis, adrenal cell renewal and cancer.	Waist-hip index	186,825 British ancestry men	NA	6	32421871	BTNL2	TSBP1-AS1 - HLA-DRA	intergenic_variant	1e-10	0.022911	186825	0
rs3135363	6	32421871	cg02633767	TAP2	-9.91331	36224396	Nature	A saturated map of common genetic variants associated with human height.	Height	5,314,291 European ancestry, Hispanic or Latin American, East Asian ancestry, African ancestry, South Asian ancestry individuals	NA	6	32421871	NA	TSBP1-AS1 - HLA-DRA	intergenic_variant	2e-36	0.0141	5314291	0
rs3135364	6	32421768	cg21462693	NOTCH4	-7.99972	31761296	Am J Hum Genet	Genome-wide Associations Reveal Human-Mouse Genetic Convergence and Modifiers of Myogenesis, CPNE1 and STC2.	Appendicular lean mass	181,862 European ancestry elderly individuals	NA	6	32421768	NR	TSBP1-AS1 - HLA-DRA	intergenic_variant	4e-13	0.0590942	181862	0
rs3135394	6	32440720	cg02633767	TAP2	-7.64638	19838195	Nat Genet	A large-scale replication study identifies TNIP1, PRDM1, JAZF1, UHRF1BP1 and IL10 as risk loci for systemic lupus erythematosus.	Systemic lupus erythematosus	1,310 European ancestry cases, 7,859 European ancestry controls	1,963 European ancestry cases, 4,329 European ancestry controls	6	32440720	HLA-DRB1	HLA-DRA, HLA-DRA, HLA-DRA, HLA-DRA, HLA-DRA, HLA-DRA, HLA-DRA, HLA-DRA	intron_variant	2e-60	1.98	9169	6292
rs3177928	6	32444658	cg02633767	TAP2	-27.1473	24097068	Nat Genet	Discovery and refinement of loci associated with lipid levels.	LDL cholesterol	94,595 European ancestry individuals	93,982 European ancestry individuals	6	32444658	HLA	HLA-DRA, HLA-DRA, HLA-DRA, HLA-DRA, HLA-DRA, HLA-DRA, HLA-DRA, HLA-DRA	3_prime_UTR_variant	3e-17	0.045	94595	93982
rs3177928	6	32444658	cg02633767	TAP2	-27.1473	28334899	Hum Mol Genet	Association analyses of East Asian individuals and trans-ancestry analyses with European individuals reveal new loci associated with cholesterol and triglyceride levels.	LDL cholesterol levels	32,285 East Asian ancestry individuals, 173,082 European ancestry individuals	8,478 Chinese ancestry individuals	6	32444658	HLA	HLA-DRA, HLA-DRA, HLA-DRA, HLA-DRA, HLA-DRA, HLA-DRA, HLA-DRA, HLA-DRA	3_prime_UTR_variant	5e-17	0.0452	205367	8478
rs3177928	6	32444658	cg02633767	TAP2	-27.1473	20686565	Nature	Biological, clinical and population relevance of 95 loci for blood lipids.	LDL cholesterol	95,454 European ancestry individuals	NA	6	32444658	HLA	HLA-DRA, HLA-DRA, HLA-DRA, HLA-DRA, HLA-DRA, HLA-DRA, HLA-DRA, HLA-DRA	3_prime_UTR_variant	2e-15	1.83	95454	0
rs3177928	6	32444658	cg02633767	TAP2	-27.1473	28334899	Hum Mol Genet	Association analyses of East Asian individuals and trans-ancestry analyses with European individuals reveal new loci associated with cholesterol and triglyceride levels.	Total cholesterol levels	32,576 East Asian ancestry individuals, 187,365 European ancestry individuals	10,855 Chinese ancestry individuals	6	32444658	HLA	HLA-DRA, HLA-DRA, HLA-DRA, HLA-DRA, HLA-DRA, HLA-DRA, HLA-DRA, HLA-DRA	3_prime_UTR_variant	5e-22	0.0482	219941	10855
rs3177928	6	32444658	cg02633767	TAP2	-27.1473	29507422	Nat Genet	A large electronic-health-record-based genome-wide study of serum lipids.	Low density lipoprotein cholesterol levels	76,627 European ancestry individuals, 7,795 Hispanic individuals, 6,855 East Asian ancestry individuals, 2,958 African American individuals, 439 South Asian ancestry individuals	NA	6	32444658	NR	HLA-DRA, HLA-DRA, HLA-DRA, HLA-DRA, HLA-DRA, HLA-DRA, HLA-DRA, HLA-DRA	3_prime_UTR_variant	9e-10	0.038	94674	0
rs3177928	6	32444658	cg02633767	TAP2	-27.1473	24097068	Nat Genet	Discovery and refinement of loci associated with lipid levels.	Cholesterol, total	94,595 European ancestry individuals	93,982 European ancestry individuals	6	32444658	HLA	HLA-DRA, HLA-DRA, HLA-DRA, HLA-DRA, HLA-DRA, HLA-DRA, HLA-DRA, HLA-DRA	3_prime_UTR_variant	1e-21	0.048	94595	93982
rs3177928	6	32444658	cg02633767	TAP2	-27.1473	20686565	Nature	Biological, clinical and population relevance of 95 loci for blood lipids.	Cholesterol, total	100,184 European ancestry individuals	NA	6	32444658	HLA	HLA-DRA, HLA-DRA, HLA-DRA, HLA-DRA, HLA-DRA, HLA-DRA, HLA-DRA, HLA-DRA	3_prime_UTR_variant	4e-19	2.31	100184	0
rs3177928	6	32444658	cg02633767	TAP2	-27.1473	29507422	Nat Genet	A large electronic-health-record-based genome-wide study of serum lipids.	Triglycerides	76,627 European ancestry individuals, 7,795 Hispanic individuals, 6,855 East Asian ancestry individuals, 2,958 African American individuals, 439 South Asian ancestry individuals	NA	6	32444658	NR	HLA-DRA, HLA-DRA, HLA-DRA, HLA-DRA, HLA-DRA, HLA-DRA, HLA-DRA, HLA-DRA	3_prime_UTR_variant	1e-09	0.033	94674	0
rs3177928	6	32444658	cg02633767	TAP2	-27.1473	29507422	Nat Genet	A large electronic-health-record-based genome-wide study of serum lipids.	Total cholesterol levels	76,627 European ancestry individuals, 7,795 Hispanic individuals, 6,855 East Asian ancestry individuals, 2,958 African American individuals, 439 South Asian ancestry individuals	NA	6	32444658	NR	HLA-DRA, HLA-DRA, HLA-DRA, HLA-DRA, HLA-DRA, HLA-DRA, HLA-DRA, HLA-DRA	3_prime_UTR_variant	1e-15	0.049	94674	0
rs3177928	6	32444658	cg02633767	TAP2	-27.1473	29507422	Nat Genet	A large electronic-health-record-based genome-wide study of serum lipids.	Total cholesterol levels	76,627 European ancestry individuals, 7,795 Hispanic individuals, 6,855 East Asian ancestry individuals, 2,958 African American individuals, 439 South Asian ancestry individuals	NA	6	32444658	NR	HLA-DRA, HLA-DRA, HLA-DRA, HLA-DRA, HLA-DRA, HLA-DRA, HLA-DRA, HLA-DRA	3_prime_UTR_variant	5e-12	0.045	94674	0
rs3177928	6	32444658	cg02633767	TAP2	-27.1473	33591409	Pediatr Nephrol	HLA-DQ and HLA-DRB1 alleles associated with Henoch-Sch??nlein purpura nephritis in Finnish pediatric population: a genome-wide association study.	Immunoglobulin A vasculitis	46 Finnish ancestry cases, 18,757 Finnish ancestry controls	NA	6	32444658	NR	HLA-DRA, HLA-DRA, HLA-DRA, HLA-DRA, HLA-DRA, HLA-DRA, HLA-DRA, HLA-DRA	3_prime_UTR_variant	2e-08	4.13	18803	0
rs3177928	6	32444658	cg21462693	NOTCH4	-8.34318	24097068	Nat Genet	Discovery and refinement of loci associated with lipid levels.	LDL cholesterol	94,595 European ancestry individuals	93,982 European ancestry individuals	6	32444658	HLA	HLA-DRA, HLA-DRA, HLA-DRA, HLA-DRA, HLA-DRA, HLA-DRA, HLA-DRA, HLA-DRA	3_prime_UTR_variant	3e-17	0.045	94595	93982
rs3177928	6	32444658	cg21462693	NOTCH4	-8.34318	28334899	Hum Mol Genet	Association analyses of East Asian individuals and trans-ancestry analyses with European individuals reveal new loci associated with cholesterol and triglyceride levels.	LDL cholesterol levels	32,285 East Asian ancestry individuals, 173,082 European ancestry individuals	8,478 Chinese ancestry individuals	6	32444658	HLA	HLA-DRA, HLA-DRA, HLA-DRA, HLA-DRA, HLA-DRA, HLA-DRA, HLA-DRA, HLA-DRA	3_prime_UTR_variant	5e-17	0.0452	205367	8478
rs3177928	6	32444658	cg21462693	NOTCH4	-8.34318	20686565	Nature	Biological, clinical and population relevance of 95 loci for blood lipids.	LDL cholesterol	95,454 European ancestry individuals	NA	6	32444658	HLA	HLA-DRA, HLA-DRA, HLA-DRA, HLA-DRA, HLA-DRA, HLA-DRA, HLA-DRA, HLA-DRA	3_prime_UTR_variant	2e-15	1.83	95454	0
rs3177928	6	32444658	cg21462693	NOTCH4	-8.34318	28334899	Hum Mol Genet	Association analyses of East Asian individuals and trans-ancestry analyses with European individuals reveal new loci associated with cholesterol and triglyceride levels.	Total cholesterol levels	32,576 East Asian ancestry individuals, 187,365 European ancestry individuals	10,855 Chinese ancestry individuals	6	32444658	HLA	HLA-DRA, HLA-DRA, HLA-DRA, HLA-DRA, HLA-DRA, HLA-DRA, HLA-DRA, HLA-DRA	3_prime_UTR_variant	5e-22	0.0482	219941	10855
rs3177928	6	32444658	cg21462693	NOTCH4	-8.34318	29507422	Nat Genet	A large electronic-health-record-based genome-wide study of serum lipids.	Low density lipoprotein cholesterol levels	76,627 European ancestry individuals, 7,795 Hispanic individuals, 6,855 East Asian ancestry individuals, 2,958 African American individuals, 439 South Asian ancestry individuals	NA	6	32444658	NR	HLA-DRA, HLA-DRA, HLA-DRA, HLA-DRA, HLA-DRA, HLA-DRA, HLA-DRA, HLA-DRA	3_prime_UTR_variant	9e-10	0.038	94674	0
rs3177928	6	32444658	cg21462693	NOTCH4	-8.34318	24097068	Nat Genet	Discovery and refinement of loci associated with lipid levels.	Cholesterol, total	94,595 European ancestry individuals	93,982 European ancestry individuals	6	32444658	HLA	HLA-DRA, HLA-DRA, HLA-DRA, HLA-DRA, HLA-DRA, HLA-DRA, HLA-DRA, HLA-DRA	3_prime_UTR_variant	1e-21	0.048	94595	93982
rs3177928	6	32444658	cg21462693	NOTCH4	-8.34318	20686565	Nature	Biological, clinical and population relevance of 95 loci for blood lipids.	Cholesterol, total	100,184 European ancestry individuals	NA	6	32444658	HLA	HLA-DRA, HLA-DRA, HLA-DRA, HLA-DRA, HLA-DRA, HLA-DRA, HLA-DRA, HLA-DRA	3_prime_UTR_variant	4e-19	2.31	100184	0
rs3177928	6	32444658	cg21462693	NOTCH4	-8.34318	29507422	Nat Genet	A large electronic-health-record-based genome-wide study of serum lipids.	Triglycerides	76,627 European ancestry individuals, 7,795 Hispanic individuals, 6,855 East Asian ancestry individuals, 2,958 African American individuals, 439 South Asian ancestry individuals	NA	6	32444658	NR	HLA-DRA, HLA-DRA, HLA-DRA, HLA-DRA, HLA-DRA, HLA-DRA, HLA-DRA, HLA-DRA	3_prime_UTR_variant	1e-09	0.033	94674	0
rs3177928	6	32444658	cg21462693	NOTCH4	-8.34318	29507422	Nat Genet	A large electronic-health-record-based genome-wide study of serum lipids.	Total cholesterol levels	76,627 European ancestry individuals, 7,795 Hispanic individuals, 6,855 East Asian ancestry individuals, 2,958 African American individuals, 439 South Asian ancestry individuals	NA	6	32444658	NR	HLA-DRA, HLA-DRA, HLA-DRA, HLA-DRA, HLA-DRA, HLA-DRA, HLA-DRA, HLA-DRA	3_prime_UTR_variant	1e-15	0.049	94674	0
rs3177928	6	32444658	cg21462693	NOTCH4	-8.34318	29507422	Nat Genet	A large electronic-health-record-based genome-wide study of serum lipids.	Total cholesterol levels	76,627 European ancestry individuals, 7,795 Hispanic individuals, 6,855 East Asian ancestry individuals, 2,958 African American individuals, 439 South Asian ancestry individuals	NA	6	32444658	NR	HLA-DRA, HLA-DRA, HLA-DRA, HLA-DRA, HLA-DRA, HLA-DRA, HLA-DRA, HLA-DRA	3_prime_UTR_variant	5e-12	0.045	94674	0
rs3177928	6	32444658	cg21462693	NOTCH4	-8.34318	33591409	Pediatr Nephrol	HLA-DQ and HLA-DRB1 alleles associated with Henoch-Sch??nlein purpura nephritis in Finnish pediatric population: a genome-wide association study.	Immunoglobulin A vasculitis	46 Finnish ancestry cases, 18,757 Finnish ancestry controls	NA	6	32444658	NR	HLA-DRA, HLA-DRA, HLA-DRA, HLA-DRA, HLA-DRA, HLA-DRA, HLA-DRA, HLA-DRA	3_prime_UTR_variant	2e-08	4.13	18803	0
rs3180	10	72060864	cg06370069	CHST3	-50.3039	30747904	Pain	Insight into the genetic architecture of back pain and its risk factors from a study of 509,000 individuals.	Back pain	91,100 European ancestry cases, 258,900 European ancestry controls	28,284 European ancestry cases, 75,578 European ancestry controls, 2,520 South Asian ancestry cases, 4,639 South Asian ancestry controls, 2,414 African ancestry cases, 4,845 African ancestry controls, 401 Chinese ancestry cases, 1,084 Chinese ancestry controls	10	72060864	NA	SPOCK2	3_prime_UTR_variant	8e-12	0.037	350000	119765
rs3183099	2	219562673	cg08493959	OBSL1;INHA	-37.4222	36050321	Nat Commun	Genetic analyses of the electrocardiographic QT interval and its components identify additional loci and pathways.	QRS duration	252,730 European ancestry, African ancestry, Hispanic or Latin American, South East Asian ancestry, South Asian ancestry individuals	NA	2	219562673	NA	OBSL1	splice_region_variant	6e-10	0.0218	252730	0
rs3198587	17	61409263	cg00730441	TBX2	-12.2661	31669095	J Allergy Clin Immunol	Shared Genetic and Experimental Links between Obesity-Related Traits and Asthma Subtypes in UK Biobank.	Waist circumference adjusted for body mass index	457,690 European ancestry individuals	NA	17	61409263	NR	TBX2, TBX2-AS1	3_prime_UTR_variant	2e-09	NA	457690	0
rs3215578	14	67651703	cg07922154	ARG2	-83.935	33462484	Nat Genet	Genetics of 35 blood and urine biomarkers in the UK Biobank.	Creatinine levels	342,376 European ancestry individuals, 6,016 African ancestry individuals, 7,339 South Asian ancestry individuals	NA	14	67651704	NR	VTI1B, ARG2	3_prime_UTR_variant	1e-09	0.0186	355731	0
rs3215578	14	67651703	cg07922154	ARG2	-83.935	33462484	Nat Genet	Genetics of 35 blood and urine biomarkers in the UK Biobank.	Estimated glomerular filtration rate	342,376 European ancestry individuals, 6,016 African ancestry individuals, 7,339 South Asian ancestry individuals	NA	14	67651704	NR	VTI1B, ARG2	3_prime_UTR_variant	1e-09	0.0186	355731	0
rs3216306	11	2705477	cg26963277	KCNQ1OT1;KCNQ1	-7.47538	31562340	Nat Commun	Characterizing rare and low-frequency height-associated variants in the Japanese population.	Height	159,095 Japanese ancestry individuals	32,692 Japanese ancestry individuals	11	2705478	KCNQ1	KCNQ1, KCNQ1	intron_variant	3e-14	0.0343111	159095	32692
rs3217435	16	69670301	cg09426937	ST3GAL2	-11.7361	36477530	Nature	Genetic diversity fuels gene discovery for tobacco and alcohol use.	Smoking initiation	2,669,029 European ancestry individuals	NA	16	69670302	NA	NFAT5	intron_variant	1e-09	0.0104	2669029	0
rs3219489	1	45331833	cg04486013	AKR1A1	-32.7484	28628107	Nat Genet	Identification of sequence variants influencing immunoglobulin levels.	Composite immunoglobulin trait (IgA/IgM)	14,183 Icelandic ancestry individuals	2,146 Swedish ancestry individuals	1	45331833	MUTYH	MUTYH	missense_variant	1e-08	0.09	14183	2146
rs322124	19	11288696	cg10928466	DOCK6	-8.37482	35396580	Nature	Mapping genomic loci implicates genes and synaptic biology in schizophrenia.	Schizophrenia	53,386 European ancestry cases, 77,258 European ancestry controls, 14,004 East Asian ancestry cases, 16,757 East Asian ancestry controls, 6,152 African American cases, 3,918 African American controls, 1,234 Latino cases, 3,090 Latino controls	1,979 European ancestry cases, 142,626 European ancestry controls	19	11288696	NA	DOCK6 - TSPAN16	regulatory_region_variant	5e-09	0.95028	175799	144605
rs326214	11	47276809	cg03732020	NR1H3	-14.671	30926973	Nat Genet	Multi-ancestry genome-wide gene-smoking interaction study of 387,272 individuals identifies new loci associated with serum lipids.	HDL cholesterol levels	up to 23,761 African ancestry individuals, 13,171 Asian ancestry individuals, up to 90,272 European ancestry individuals, 6,620 Hispanic individuals	NA	11	47276809	NA	MADD	synonymous_variant	1e-15	0.0092	133824	0
rs326214	11	47276809	cg03732020	NR1H3	-14.671	28334899	Hum Mol Genet	Association analyses of East Asian individuals and trans-ancestry analyses with European individuals reveal new loci associated with cholesterol and triglyceride levels.	HDL cholesterol levels	34,930 East Asian ancestry individuals, 187,167 European ancestry individuals	8,741 Chinese ancestry individuals	11	47276809	LRP4	MADD	synonymous_variant	6e-39	0.0609	222097	8741
rs326217	11	47281724	cg03732020	NR1H3	-8.96264	33462484	Nat Genet	Genetics of 35 blood and urine biomarkers in the UK Biobank.	Apolipoprotein A1 levels	311,601 European ancestry individuals, 5,550 African ancestry individuals, 6,682 South Asian ancestry individuals	NA	11	47281724	NR	MADD	synonymous_variant	3e-18	0.0239	323833	0
rs326217	11	47281724	cg03732020	NR1H3	-8.96264	33462484	Nat Genet	Genetics of 35 blood and urine biomarkers in the UK Biobank.	High density lipoprotein cholesterol levels	313,372 European ancestry individuals, 5,573 African ancestry individuals, 6,689 South Asian ancestry individuals	NA	11	47281724	NR	MADD	synonymous_variant	6e-41	0.0366	325634	0
rs326217	11	47281724	cg03732020	NR1H3	-8.96264	33462484	Nat Genet	Genetics of 35 blood and urine biomarkers in the UK Biobank.	Serum albumin levels	313,032 European ancestry individuals, 5,573 African ancestry individuals, 6,687 South Asian ancestry individuals	NA	11	47281724	NR	MADD	synonymous_variant	4e-14	0.0206	325292	0
rs326217	11	47281724	cg03732020	NR1H3	-8.96264	33462484	Nat Genet	Genetics of 35 blood and urine biomarkers in the UK Biobank.	Aspartate aminotransferase levels	341,246 European ancestry individuals, 5,982 African ancestry individuals, 7,313 South Asian ancestry individuals	NA	11	47281724	NR	MADD	synonymous_variant	1e-12	0.0185	354541	0
rs326217	11	47281724	cg03732020	NR1H3	-8.96264	33462484	Nat Genet	Genetics of 35 blood and urine biomarkers in the UK Biobank.	Triglyceride levels	342,233 European ancestry individuals, 6,014 African ancestry individuals, 7,330 South Asian ancestry individuals	NA	11	47281724	NR	MADD	synonymous_variant	9e-10	0.016	355577	0
rs326222	11	47238117	cg03732020	NR1H3	-16.3008	32203549	PLoS Med	Evaluating the relationship between circulating lipoprotein lipids and apolipoproteins with risk of coronary heart disease: A multivariable Mendelian randomisation analysis.	Triglyceride levels	441,016 European ancestry individuals	NA	11	47238117	DDB2	DDB2	intron_variant	2e-31	0.0252299	441016	0
rs326222	11	47238117	cg03732020	NR1H3	-16.3008	30670697	Nat Commun	Multi-ancestry study of blood lipid levels identifies four loci interacting with physical activity.	HDL cholesterol x physical activity interaction (2df test)	7,395 African American inactive individuals, 13,092 African American active individuals, 2,753 Asian ancestry inactive individuals, 3,650 Asian ancestry active individuals, 22,963 European ancestry inactive individuals, 61,939 European ancestry active individuals, 2,829 Hispanic or Latin American inactive individuals, 6,358 Hispanic or Latin American active individuals	1,886 African American inactive individuals, 1,892 African American active individuals, 1,217 South African Black ancestry inactive individuals, 389 South African Black ancestry active individuals, 2,494 East Asian ancestry inactive individuals, 1,947 East Asian ancestry active individuals, 724 South Asian ancestry inactive individuals, 1,425 South Asian ancestry active individuals, 41,042 European ancestry inactive individuals, 66,575 European ancestry active individuals, 2,619 Hispanic inactive individuals, 8,802 Hispanic active individuals	11	47238117	NR	DDB2	intron_variant	7e-29	NA	120979	131012
rs32680	5	102856011	cg04435885		-11.1012	35835914	Nat Genet	Genome-wide meta-analysis of insomnia prioritizes genes associated with metabolic and psychiatric pathways.	Insomnia	593,724 European ancestry cases, 1,771,286 European ancestry controls	NA	5	102856011	NA	PAM	intron_variant	5e-12	0.007	2365010	0
rs32680	5	102856011	cg04435885		-11.1012	35835914	Nat Genet	Genome-wide meta-analysis of insomnia prioritizes genes associated with metabolic and psychiatric pathways.	Insomnia	390,751 European ancestry female cases, 1,018,386 European ancestry female controls	NA	5	102856011	NA	PAM	intron_variant	2e-11	0.009	1409137	0
rs330050	8	9230169	cg16016465		-10.9806	35762941	Invest Ophthalmol Vis Sci	High Blood Pressure and Intraocular Pressure: A Mendelian Randomization Study.	Pulse pressure	526,001 European ancestry individuals	NA	8	9230169	NA	PPP1R3B - RNU6-1151P	intron_variant	4e-12	0.1728	526001	0
rs330050	8	9230169	cg16016465		-10.9806	30664745	Nat Genet	Identification of new therapeutic targets for osteoarthritis through genome-wide analyses of UK Biobank data.	Osteoarthritis	77,052 European ancestry cases, 378,169 European ancestry controls	NA	8	9230169	NR	PPP1R3B - RNU6-1151P	intron_variant	2e-11	1.04	455221	0
rs330054	8	9230781	cg16016465		-11.012	30867560	Mol Psychiatry	Genetic contributions to two special factors of neuroticism are associated with affluence, higher intelligence, better health, and longer life.	General factor of neuroticism	270,059 British ancestry individuals	NA	8	9230781	ENSG00000254091	PPP1R3B - RNU6-1151P	intron_variant	7e-10	0.010769	270059	0
rs330058	8	9232299	cg16016465		-10.4551	34021172	Sci Rep	GWAS of allometric body-shape indices in UK Biobank identifies loci suggesting associations with morphogenesis, organogenesis, adrenal cell renewal and cancer.	Waist-hip index	186,825 British ancestry men	NA	8	9232299	RP11-10A14.8	PPP1R3B - RNU6-1151P	intron_variant	9e-16	0.0251578	186825	0
rs330058	8	9232299	cg16016465		-10.4551	34021172	Sci Rep	GWAS of allometric body-shape indices in UK Biobank identifies loci suggesting associations with morphogenesis, organogenesis, adrenal cell renewal and cancer.	Waist-to-hip ratio adjusted for BMI	186,825 British ancestry men	NA	8	9232299	RP11-10A14.8	PPP1R3B - RNU6-1151P	intron_variant	3e-14	0.0238135	186825	0
rs330058	8	9232299	cg16016465		-10.4551	34021172	Sci Rep	GWAS of allometric body-shape indices in UK Biobank identifies loci suggesting associations with morphogenesis, organogenesis, adrenal cell renewal and cancer.	A body shape index	186,825 British ancestry men	NA	8	9232299	RP11-10A14.8	PPP1R3B - RNU6-1151P	intron_variant	2e-13	0.0226937	186825	0
rs330058	8	9232299	cg16016465		-10.4551	34021172	Sci Rep	GWAS of allometric body-shape indices in UK Biobank identifies loci suggesting associations with morphogenesis, organogenesis, adrenal cell renewal and cancer.	Waist circumference adjusted for body mass index	186,825 British ancestry men	NA	8	9232299	RP11-10A14.8	PPP1R3B - RNU6-1151P	intron_variant	4e-15	0.0243161	186825	0
rs330088	8	9292236	cg16016465		-7.86098	34021172	Sci Rep	GWAS of allometric body-shape indices in UK Biobank identifies loci suggesting associations with morphogenesis, organogenesis, adrenal cell renewal and cancer.	Waist-hip index	186,825 British ancestry men	NA	8	9292236	RP11-115J16.1	RNU6-1151P - RNU6-526P	intron_variant	5e-14	0.0236485	186825	0
rs330088	8	9292236	cg16016465		-7.86098	34021172	Sci Rep	GWAS of allometric body-shape indices in UK Biobank identifies loci suggesting associations with morphogenesis, organogenesis, adrenal cell renewal and cancer.	Waist-to-hip ratio adjusted for BMI	186,825 British ancestry men	NA	8	9292236	RP11-115J16.1	RNU6-1151P - RNU6-526P	intron_variant	3e-12	0.0219619	186825	0
rs330939	8	9161080	cg16016465		-7.42539	30804560	Nat Genet	New genetic signals for lung function highlight pathways and chronic obstructive pulmonary disease associations across multiple ancestries.	Lung function (FEV1/FVC)	321,047 European ancestry individuals	79,005 European ancestry individuals	8	9161080	PPP1R3B	PPP1R3B - NA	intron_variant	4e-21	0.0232	321047	79005
rs330939	8	9161080	cg16016465		-7.42539	30595370	Am J Hum Genet	Leveraging Polygenic Functional Enrichment to Improve GWAS Power.	Lung function (FEV1/FVC)	approximately 370,000 European ancestry individuals	NA	8	9161080	NA	PPP1R3B - NA	intron_variant	2e-15	NA	370000	0
rs330941	8	9161147	cg16016465		-7.04913	34021172	Sci Rep	GWAS of allometric body-shape indices in UK Biobank identifies loci suggesting associations with morphogenesis, organogenesis, adrenal cell renewal and cancer.	A body shape index	186,825 British ancestry men	NA	8	9161147	RP11-10A14.4	PPP1R3B - XKR6	intron_variant	1e-08	0.0183886	186825	0
rs330941	8	9161147	cg16016465		-7.04913	34021172	Sci Rep	GWAS of allometric body-shape indices in UK Biobank identifies loci suggesting associations with morphogenesis, organogenesis, adrenal cell renewal and cancer.	Waist-hip index	186,825 British ancestry men	NA	8	9161147	RP11-10A14.4	PPP1R3B - XKR6	intron_variant	1e-14	0.025222	186825	0
rs330941	8	9161147	cg16016465		-7.04913	34021172	Sci Rep	GWAS of allometric body-shape indices in UK Biobank identifies loci suggesting associations with morphogenesis, organogenesis, adrenal cell renewal and cancer.	Waist circumference adjusted for body mass index	186,825 British ancestry men	NA	8	9161147	RP11-10A14.4	PPP1R3B - XKR6	intron_variant	3e-10	0.0202922	186825	0
rs330942	8	9162929	cg16016465		-7.05072	32888494	Cell	The Polygenic and Monogenic Basis of Blood Traits and Diseases.	High light scatter reticulocyte percentage of red cells	408,112 British individuals	NA	8	9162929	RP11-10A14.4	PPP1R3B - NA	intron_variant	8e-16	0.0217462	408112	0
rs330942	8	9162929	cg16016465		-7.05072	32888494	Cell	The Polygenic and Monogenic Basis of Blood Traits and Diseases.	High light scatter reticulocyte count	408,112 British individuals	NA	8	9162929	RP11-10A14.4	PPP1R3B - NA	intron_variant	3e-10	0.0174601	408112	0
rs330946	8	9164667	cg16016465		-7.98169	32888494	Cell	The Polygenic and Monogenic Basis of Blood Traits and Diseases.	Reticulocyte count	408,112 British individuals	NA	8	9164667	RP11-10A14.4	PPP1R3B - NA	intron_variant	2e-09	0.0167777	408112	0
rs330946	8	9164667	cg16016465		-7.98169	32888494	Cell	The Polygenic and Monogenic Basis of Blood Traits and Diseases.	Reticulocyte fraction of red cells	408,112 British individuals	NA	8	9164667	RP11-10A14.4	PPP1R3B - NA	intron_variant	1e-12	0.0197763	408112	0
rs332037	8	8865165	cg16016465		-7.79888	34021172	Sci Rep	GWAS of allometric body-shape indices in UK Biobank identifies loci suggesting associations with morphogenesis, organogenesis, adrenal cell renewal and cancer.	A body shape index	186,825 British ancestry men	NA	8	8865165	MFHAS1	MFHAS1, MFHAS1	intron_variant	4e-08	0.0172118	186825	0
rs332039	8	8866141	cg16016465		-7.93153	34021172	Sci Rep	GWAS of allometric body-shape indices in UK Biobank identifies loci suggesting associations with morphogenesis, organogenesis, adrenal cell renewal and cancer.	Waist circumference adjusted for body mass index	219,872 British ancestry women	NA	8	8866141	MFHAS1	MFHAS1, MFHAS1	intron_variant	6e-10	0.0177816	219872	0
rs332040	8	8872978	cg16016465		-9.66521	31015401	Nat Commun	Genome-wide association study of medication-use and associated disease in the UK Biobank.	Medication use (agents acting on the renin-angiotensin system)	62,752 European ancestry cases, 174,778 European ancestry controls	NA	8	8872978	MFHAS1	MFHAS1, MFHAS1	intron_variant	2e-12	0.0429165	237530	0
rs332040	8	8872978	cg16016465		-9.66521	34021172	Sci Rep	GWAS of allometric body-shape indices in UK Biobank identifies loci suggesting associations with morphogenesis, organogenesis, adrenal cell renewal and cancer.	Waist-hip index	186,825 British ancestry men	NA	8	8872978	MFHAS1	MFHAS1, MFHAS1	intron_variant	2e-12	0.0221342	186825	0
rs332040	8	8872978	cg16016465		-9.66521	32066663	Transl Psychiatry	Genome-wide association study of dietary intake in the UK biobank study and its associations with schizophrenia and other traits.	Fish- and plant-related diet	154,123 European ancestry men, 181,453 European ancestry women	NA	8	8872978	PRAG1, MFHAS1, ERI1, MSRA, RP1L1, C8orf74, SOX7, PINX1, XKR6, MTMR9, SLC35G5, C8orf12, FAM167A, BLK, GATA4, DEFB136, DEFB135, DEFB134, DEFB130	MFHAS1, MFHAS1	intron_variant	1e-10	0.0213486	335576	0
rs332040	8	8872978	cg16016465		-9.66521	34021172	Sci Rep	GWAS of allometric body-shape indices in UK Biobank identifies loci suggesting associations with morphogenesis, organogenesis, adrenal cell renewal and cancer.	Waist-to-hip ratio adjusted for BMI	186,825 British ancestry men	NA	8	8872978	MFHAS1	MFHAS1, MFHAS1	intron_variant	4e-11	0.0208844	186825	0
rs335424	5	177548139	cg13095737	B4GALT7	-8.53853	30595370	Am J Hum Genet	Leveraging Polygenic Functional Enrichment to Improve GWAS Power.	Heel bone mineral density	approximately 446,000 European ancestry individuals	NA	5	177548139	NA	FAM193B	intron_variant	4e-11	NA	446000	0
rs335424	5	177548139	cg13095737	B4GALT7	-8.53853	30048462	PLoS One	Identification of 613 new loci associated with heel bone mineral density and a polygenic risk score for bone mineral density, osteoporosis and fracture.	Heel bone mineral density	394,929 European ancestry individuals	NA	5	177548139	NA	FAM193B	intron_variant	3e-10	0.0135462	394929	0
rs335472	5	177557162	cg13095737	B4GALT7	-12.7117	36224396	Nature	A saturated map of common genetic variants associated with human height.	Height	5,314,291 European ancestry, Hispanic or Latin American, East Asian ancestry, African ancestry, South Asian ancestry individuals	NA	5	177557162	NA	FAM193B-DT - TMED9	upstream_gene_variant	9e-21	0.0115	5314291	0
rs33955089	8	141288988	cg24134292		-41.8971	33462484	Nat Genet	Genetics of 35 blood and urine biomarkers in the UK Biobank.	Non-albumin protein levels	313,032 European ancestry individuals, 5,573 African ancestry individuals, 6,687 South Asian ancestry individuals	NA	8	141288989	NR	SLC45A4	intron_variant	2e-10	0.0182	325292	0
rs33988047	12	121807444	cg15233611	SETD1B	-13.4381	34594039	Nat Genet	A cross-population atlas of genetic associations for 220 human phenotypes.	Mean corpuscular volume	350,473 European ancestry individuals, 129,832 East Asian ancestry individuals	NA	12	121807445	NA	SETD1B	intron_variant	3e-14	0.0225	480305	0
rs33988101	19	48714854	cg10404009	MAMSTR;RASIP1	-23.4915	34021172	Sci Rep	GWAS of allometric body-shape indices in UK Biobank identifies loci suggesting associations with morphogenesis, organogenesis, adrenal cell renewal and cancer.	Hip circumference adjusted for BMI	219,872 British ancestry women	NA	19	48714854	MAMSTR	MAMSTR	synonymous_variant	5e-12	0.0196191	219872	0
rs33988101	19	48714854	cg10404009	MAMSTR;RASIP1	-23.4915	32066663	Transl Psychiatry	Genome-wide association study of dietary intake in the UK biobank study and its associations with schizophrenia and other traits.	Fish- and plant-related diet	154,123 European ancestry men, 181,453 European ancestry women	NA	19	48714854	FUT2, MAMSTR, RASIP1, IZUMO1, FUT1, FGF21	MAMSTR	synonymous_variant	6e-10	0.0206099	335576	0
rs33997707	6	32533938	cg02633767	TAP2	-24.6853	34594039	Nat Genet	A cross-population atlas of genetic associations for 220 human phenotypes.	LDL cholesterol	343,621 European ancestry individuals, 72,866 East Asian ancestry individuals	NA	6	32533938	NA	HLA-DRB5 - RNU1-61P	regulatory_region_variant	1e-36	0.0422	416487	0
rs34004019	6	32658626	cg02633767	TAP2	-15.5815	27182965	Nat Genet	Detection and interpretation of shared genetic influences on 42 human traits.	Allergy	66,973 European ancestry cases, 113,768 European ancestry controls	NA	6	32658626	HLA-DQB1, HLA-DQA1	HLA-DQA1 - HLA-DQB1	regulatory_region_variant	3e-24	1.10865	180741	0
rs34004019	6	32658626	cg02633767	TAP2	-15.5815	29083406	Nat Genet	Shared genetic origin of asthma, hay fever and eczema elucidates allergic disease biology.	Allergic disease (asthma, hay fever or eczema)	180,129 European ancestry cases, 180,709 European ancestry controls	NA	6	32658626	HLA-DQA1, HLA-DQB1	HLA-DQA1 - HLA-DQB1	regulatory_region_variant	4e-52	1.101	360838	0
rs34004019	6	32658626	cg02633767	TAP2	-15.5815	30013184	Nat Genet	Genome-wide association and HLA fine-mapping studies identify risk loci and genetic pathways underlying allergic rhinitis.	Allergic rhinitis	59,762 European and unknown ancestry cases, 152,358 European and unknown ancestry controls	60,720 European ancestry cases, 618,527 European ancestry controls	6	32658626	HLA-DQB1, HLA-DQA1	HLA-DQA1 - HLA-DQB1	regulatory_region_variant	1e-30	1.1236	212120	679247
rs34004019	6	32658626	cg21462693	NOTCH4	-10.5208	27182965	Nat Genet	Detection and interpretation of shared genetic influences on 42 human traits.	Allergy	66,973 European ancestry cases, 113,768 European ancestry controls	NA	6	32658626	HLA-DQB1, HLA-DQA1	HLA-DQA1 - HLA-DQB1	regulatory_region_variant	3e-24	1.10865	180741	0
rs34004019	6	32658626	cg21462693	NOTCH4	-10.5208	29083406	Nat Genet	Shared genetic origin of asthma, hay fever and eczema elucidates allergic disease biology.	Allergic disease (asthma, hay fever or eczema)	180,129 European ancestry cases, 180,709 European ancestry controls	NA	6	32658626	HLA-DQA1, HLA-DQB1	HLA-DQA1 - HLA-DQB1	regulatory_region_variant	4e-52	1.101	360838	0
rs34004019	6	32658626	cg21462693	NOTCH4	-10.5208	30013184	Nat Genet	Genome-wide association and HLA fine-mapping studies identify risk loci and genetic pathways underlying allergic rhinitis.	Allergic rhinitis	59,762 European and unknown ancestry cases, 152,358 European and unknown ancestry controls	60,720 European ancestry cases, 618,527 European ancestry controls	6	32658626	HLA-DQB1, HLA-DQA1	HLA-DQA1 - HLA-DQB1	regulatory_region_variant	1e-30	1.1236	212120	679247
rs34017457	16	67132828	cg08287306	CKLF	-7.3998	36581621	Nat Commun	Genomics and phenomics of body mass index reveals a complex disease network.	Body mass index	1,122,049 European ancestry individuals	NA	16	67132828	NA	PHAF1	missense_variant	2e-11	0.0541	1122049	0
rs34084957	6	32586627	cg02633767	TAP2	-12.3104	31669095	J Allergy Clin Immunol	Shared Genetic and Experimental Links between Obesity-Related Traits and Asthma Subtypes in UK Biobank.	Asthma (adult onset)	33,418 European ancestry cases, 393,186 European ancestry controls	NA	6	32586627	NR	HLA-DRB1, HLA-DRB1, HLA-DRB1, HLA-DRB1, HLA-DRB1	intron_variant	3e-12	NA	426604	0
rs34087173	8	8812171	cg16016465		-9.00877	36050321	Nat Commun	Genetic analyses of the electrocardiographic QT interval and its components identify additional loci and pathways.	QRS duration	252,730 European ancestry, African ancestry, Hispanic or Latin American, South East Asian ancestry, South Asian ancestry individuals	NA	8	8812172	NA	MFHAS1, MFHAS1	intron_variant	9e-21	0.0345	252730	0
rs34128886	12	121830530	cg15233611	SETD1B	-30.4101	32888494	Cell	The Polygenic and Monogenic Basis of Blood Traits and Diseases.	Mean spheric corpuscular volume	408,112 British individuals	NA	12	121830531	SETD1B	SETD1B	3_prime_UTR_variant	2e-10	0.0179923	408112	0
rs34135146	3	52279416	cg07773769	PPM1M	-21.6646	29942085	Nat Genet	Meta-analysis of genome-wide association studies for neuroticism in 449,484 individuals identifies novel genetic loci and pathways.	Worry	348,219 European ancestry individuals	NA	3	52279416	NR	WDR82	intron_variant	1e-09	0.02174	348219	0
rs34138141	17	42629543	cg03989507	CNTNAP1	-16.7385	32203549	PLoS Med	Evaluating the relationship between circulating lipoprotein lipids and apolipoproteins with risk of coronary heart disease: A multivariable Mendelian randomisation analysis.	HDL cholesterol levels	403,943 European ancestry individuals	NA	17	42629543	TUBG1	TUBG1 - ATP5MGP7	regulatory_region_variant	2e-16	0.0175419	403943	0
rs34138141	17	42629543	cg03989507	CNTNAP1	-16.7385	36376304	Nat Commun	Pleiotropic genetic architecture and novel loci for C-reactive protein levels.	High-density lipoprotein levels (MTAG)	361,194 European ancestry individuals	NA	17	42629543	NA	TUBG1 - ATP5MGP7	regulatory_region_variant	6e-15	0.02278	361194	0
rs34138141	17	42629543	cg03989507	CNTNAP1	-16.7385	34594039	Nat Genet	A cross-population atlas of genetic associations for 220 human phenotypes.	White blood cell count	350,470 European ancestry individuals, 154,355 East Asian ancestry individuals	NA	17	42629543	NA	TUBG1 - ATP5MGP7	regulatory_region_variant	9e-14	0.016	504825	0
rs34138141	17	42629543	cg03989507	CNTNAP1	-16.7385	32203549	PLoS Med	Evaluating the relationship between circulating lipoprotein lipids and apolipoproteins with risk of coronary heart disease: A multivariable Mendelian randomisation analysis.	Apolipoprotein A1 levels	393,193 European ancestry individuals	NA	17	42629543	TUBG1	TUBG1 - ATP5MGP7	regulatory_region_variant	1e-16	0.0180979	393193	0
rs34138141	17	42629543	cg13408214	PLEKHH3	-7.46388	32203549	PLoS Med	Evaluating the relationship between circulating lipoprotein lipids and apolipoproteins with risk of coronary heart disease: A multivariable Mendelian randomisation analysis.	HDL cholesterol levels	403,943 European ancestry individuals	NA	17	42629543	TUBG1	TUBG1 - ATP5MGP7	regulatory_region_variant	2e-16	0.0175419	403943	0
rs34138141	17	42629543	cg13408214	PLEKHH3	-7.46388	36376304	Nat Commun	Pleiotropic genetic architecture and novel loci for C-reactive protein levels.	High-density lipoprotein levels (MTAG)	361,194 European ancestry individuals	NA	17	42629543	NA	TUBG1 - ATP5MGP7	regulatory_region_variant	6e-15	0.02278	361194	0
rs34138141	17	42629543	cg13408214	PLEKHH3	-7.46388	34594039	Nat Genet	A cross-population atlas of genetic associations for 220 human phenotypes.	White blood cell count	350,470 European ancestry individuals, 154,355 East Asian ancestry individuals	NA	17	42629543	NA	TUBG1 - ATP5MGP7	regulatory_region_variant	9e-14	0.016	504825	0
rs34138141	17	42629543	cg13408214	PLEKHH3	-7.46388	32203549	PLoS Med	Evaluating the relationship between circulating lipoprotein lipids and apolipoproteins with risk of coronary heart disease: A multivariable Mendelian randomisation analysis.	Apolipoprotein A1 levels	393,193 European ancestry individuals	NA	17	42629543	TUBG1	TUBG1 - ATP5MGP7	regulatory_region_variant	1e-16	0.0180979	393193	0
rs34214527	6	32046679	cg02633767	TAP2	-16.9679	30038396	Nat Genet	Gene discovery and polygenic prediction from a genome-wide association study of educational attainment in 1.1 million individuals.	Highest math class taken	430,445 European ancestry individuals	NA	6	32046679	Intergenic	TNXB, TNXB, TNXB	intron_variant	4e-10	0.0256	430445	0
rs34238085	3	52334931	cg07773769	PPM1M	-269.6	36376304	Nat Commun	Pleiotropic genetic architecture and novel loci for C-reactive protein levels.	High-density lipoprotein levels (MTAG)	361,194 European ancestry individuals	NA	3	52334931	NA	DNAH1	intron_variant	1e-13	0.02501	361194	0
rs34239095	15	88912537	cg08291506		-10.9469	33972514	Nat Commun	Genetic analysis in European ancestry individuals identifies 517 loci associated with liver enzymes.	Liver enzyme levels (alkaline phosphatase)	437,438 European ancestry individuals	315,572 European ancestry individuals	15	88912537	MFGE8	MFGE8	intron_variant	7e-20	0.0022989	437438	315572
rs34239095	15	88912537	cg08291506		-10.9469	33547301	Nat Commun	Genome-wide association study of serum liver enzymes implicates diverse metabolic and liver pathology.	Serum alkaline phosphatase levels	390,964 European ancestry individuals	105,030 East Asian ancestry individuals	15	88912537	MFGE8	MFGE8	intron_variant	7e-16	8.07	390964	105030
rs34239095	15	88912537	cg08291506		-10.9469	34594039	Nat Genet	A cross-population atlas of genetic associations for 220 human phenotypes.	Serum alkaline phosphatase levels	344,292 European ancestry individuals, 118,886 East Asian ancestry individuals	NA	15	88912537	NA	MFGE8	intron_variant	9e-16	0.0189	463178	0
rs34241101	6	31968280	cg06857094	VARS	-7.90268	31669095	J Allergy Clin Immunol	Shared Genetic and Experimental Links between Obesity-Related Traits and Asthma Subtypes in UK Biobank.	Body mass index	457,822 European ancestry individuals	NA	6	31968280	NR	SKIV2L	non_coding_transcript_exon_variant	3e-08	NA	457822	0
rs34241101	6	31968280	cg02633767	TAP2	-17.4769	31669095	J Allergy Clin Immunol	Shared Genetic and Experimental Links between Obesity-Related Traits and Asthma Subtypes in UK Biobank.	Body mass index	457,822 European ancestry individuals	NA	6	31968280	NR	SKIV2L	non_coding_transcript_exon_variant	3e-08	NA	457822	0
rs34260955	6	33485334	cg09676013	HLA-DPB2	-21.0353	34446935	Nat Neurosci	Multivariate analysis of 1.5 million people identifies genetic associations with traits related to self-regulation and addiction.	Externalizing behaviour (multivariate analysis)	up to 53,293 European ancestry Attention-deficit/hyperactivity disorder individuals, up to 164,684 European ancestry problematic alcohol use individuals, up to 186,875 European ancestry lifetime cannabis use individuals, up to 357,187 European ancestry individuals measuring reverse-coded age at first sexual intercourse, up to 336,121 European ancestry individuals measuring number of sexual partners, up to 426,379 European ancestry individuals measuring general risk tolerance, up to 1,251,809 European ancestry individuals measuring lifetime smoking initiation	NA	6	33485334	NA	ZBTB9 - GGNBP1	regulatory_region_variant	2e-09	0.009	2776348	0
rs34288539	22	24246041	cg17153426	GGT5	-44.0201	32888493	Cell	Trans-ethnic and Ancestry-Specific Blood-Cell Genetics in 746,667 Individuals from 5 Global Populations.	Basophil count	474,001 European ancestry individuals	NA	22	24246041	NR	GGT5 - GGTLC4P	regulatory_region_variant	6e-11	0.015157	474001	0
rs34301845	5	132329473	cg17394978	IRF1	-48.0786	34594039	Nat Genet	A cross-population atlas of genetic associations for 220 human phenotypes.	Monocyte count	349,856 European ancestry individuals, 95,119 East Asian ancestry individuals	NA	5	132329474	NA	SLC22A4, MIR3936HG	intron_variant	9e-22	0.0226	444975	0
rs34301845	5	132329473	cg17394978	IRF1	-48.0786	27863252	Cell	The Allelic Landscape of Human Blood Cell Trait Variation and Links to Common Complex Disease.	Monocyte count	170,721 European ancestry individuals	NA	5	132329474	AC034220.3, SLC22A4	SLC22A4, MIR3936HG	intron_variant	4e-15	0.0285968	170721	0
rs34305872	1	205717395	cg17723122	SLC45A3	-7.08338	31761296	Am J Hum Genet	Genome-wide Associations Reveal Human-Mouse Genetic Convergence and Modifiers of Myogenesis, CPNE1 and STC2.	Appendicular lean mass	85,750 European ancestry middle-aged adult individuals	NA	1	205717396	NR	NUCKS1	3_prime_UTR_variant	2e-08	0.0560632	85750	0
rs34312154	11	47448793	cg03732020	NR1H3	-7.8321	33462484	Nat Genet	Genetics of 35 blood and urine biomarkers in the UK Biobank.	C-reactive protein levels	341,805 European ancestry individuals, 6,006 African ancestry individuals, 7,316 South Asian ancestry individuals	NA	11	47448793	NR	RAPSN	missense_variant	6e-17	0.0324	355127	0
rs34312154	11	47448793	cg03732020	NR1H3	-7.8321	33462484	Nat Genet	Genetics of 35 blood and urine biomarkers in the UK Biobank.	High density lipoprotein cholesterol levels	313,372 European ancestry individuals, 5,573 African ancestry individuals, 6,689 South Asian ancestry individuals	NA	11	47448793	NR	RAPSN	missense_variant	3e-43	0.0557	325634	0
rs34312154	11	47448793	cg03732020	NR1H3	-7.8321	33462484	Nat Genet	Genetics of 35 blood and urine biomarkers in the UK Biobank.	Cystatin C levels	342,399 European ancestry individuals, 6,015 African ancestry individuals, 7,338 South Asian ancestry individuals	NA	11	47448793	NR	RAPSN	missense_variant	8e-10	0.0238	355752	0
rs34312154	11	47448793	cg03732020	NR1H3	-7.8321	30595370	Am J Hum Genet	Leveraging Polygenic Functional Enrichment to Improve GWAS Power.	Waist-hip ratio	approximately 458,000 European ancestry individuals	NA	11	47448793	NA	RAPSN	missense_variant	5e-10	NA	458000	0
rs34312154	11	47448793	cg03732020	NR1H3	-7.8321	33462484	Nat Genet	Genetics of 35 blood and urine biomarkers in the UK Biobank.	Insulin-like growth factor 1 levels	340,567 European ancestry individuals, 5,974 African ancestry individuals, 7,283 South Asian ancestry individuals	NA	11	47448793	NR	RAPSN	missense_variant	6e-26	0.0408	353824	0
rs34312154	11	47448793	cg03732020	NR1H3	-7.8321	33462484	Nat Genet	Genetics of 35 blood and urine biomarkers in the UK Biobank.	Urea levels	342,286 European ancestry individuals, 6,015 African ancestry individuals, 7,336 South Asian ancestry individuals	NA	11	47448793	NR	RAPSN	missense_variant	2e-11	0.026	355637	0
rs34312154	11	47448793	cg03732020	NR1H3	-7.8321	33462484	Nat Genet	Genetics of 35 blood and urine biomarkers in the UK Biobank.	Apolipoprotein A1 levels	311,601 European ancestry individuals, 5,550 African ancestry individuals, 6,682 South Asian ancestry individuals	NA	11	47448793	NR	RAPSN	missense_variant	7e-23	0.0399	323833	0
rs34312154	11	47448793	cg03732020	NR1H3	-7.8321	31669095	J Allergy Clin Immunol	Shared Genetic and Experimental Links between Obesity-Related Traits and Asthma Subtypes in UK Biobank.	Waist-to-hip ratio adjusted for BMI	457,690 European ancestry individuals	NA	11	47448793	NR	RAPSN	missense_variant	1e-08	NA	457690	0
rs34316274	16	968697	cg05989795	LMF1	-20.6652	30038396	Nat Genet	Gene discovery and polygenic prediction from a genome-wide association study of educational attainment in 1.1 million individuals.	Educational attainment (years of education)	up to 1,131,881 European ancestry individuals	NA	16	968697	NA	LMF1	non_coding_transcript_exon_variant	4e-09	0.0097	1131881	0
rs34316274	16	968697	cg05989795	LMF1	-20.6652	30038396	Nat Genet	Gene discovery and polygenic prediction from a genome-wide association study of educational attainment in 1.1 million individuals.	Cognitive performance (MTAG)	402,382 European ancestry individuals	NA	16	968697	Intergenic	LMF1	non_coding_transcript_exon_variant	5e-10	0.0167	402382	0
rs34349578	17	42446111	cg13408214	PLEKHH3	-9.70979	34887591	Nature	The power of genetic diversity in genome-wide association studies of lipids.	Non-HDL cholesterol levels	40,963 South Asian ancestry individuals, 48,057 Hispanic individuals, 99,432 Admixed African or African ancestry individuals, 146,492 East Asian ancestry individuals, 1,320,016 European ancestry individuals	NA	17	42446111	NA	RNU7-97P - ATP6V0A1	intergenic_variant	2e-11	NA	1654960	0
rs34365302	3	52373396	cg07773769	PPM1M	-16.8488	34021172	Sci Rep	GWAS of allometric body-shape indices in UK Biobank identifies loci suggesting associations with morphogenesis, organogenesis, adrenal cell renewal and cancer.	Waist-to-hip ratio adjusted for BMI	219,872 British ancestry women	NA	3	52373396	DNAH1	DNAH1	intron_variant	2e-08	0.0254661	219872	0
rs34365302	3	52373396	cg07773769	PPM1M	-16.8488	34021172	Sci Rep	GWAS of allometric body-shape indices in UK Biobank identifies loci suggesting associations with morphogenesis, organogenesis, adrenal cell renewal and cancer.	Waist-hip index	219,872 British ancestry women	NA	3	52373396	DNAH1	DNAH1	intron_variant	1e-08	0.0260869	219872	0
rs34366705	8	22582443	cg19216211	C8orf58	-70.1855	32888493	Cell	Trans-ethnic and Ancestry-Specific Blood-Cell Genetics in 746,667 Individuals from 5 Global Populations.	Platelet count	542,827 European ancestry individuals	NA	8	22582443	NR	PDLIM2	intron_variant	2e-28	0.025715	542827	0
rs34366705	8	22582443	cg19216211	C8orf58	-70.1855	32888493	Cell	Trans-ethnic and Ancestry-Specific Blood-Cell Genetics in 746,667 Individuals from 5 Global Populations.	Platelet count	721,201 African American or Afro-Caribbean, African ancestry, European ancestry, East Asian ancestry, Hispanic or Latin American and South Asian ancestry individuals	NA	8	22582443	NR	PDLIM2	intron_variant	5e-28	NA	721201	0
rs34366705	8	22582443	cg19216211	C8orf58	-70.1855	34594039	Nat Genet	A cross-population atlas of genetic associations for 220 human phenotypes.	Platelet count	350,474 European ancestry individuals, 148,623 East Asian ancestry individuals	NA	8	22582443	NA	PDLIM2	intron_variant	1e-19	0.0231	499097	0
rs34385891	18	63245394	cg21602520	BCL2	-8.9283	32042192	Nat Med	Using human genetics to understand the disease impacts of testosterone in men and women.	Sex hormone-binding globulin levels	370,125 European ancestry individuals	NA	18	63245395	NR	BCL2	intron_variant	9e-13	0.00680717	370125	0
rs34385891	18	63245394	cg21602520	BCL2	-8.9283	32042192	Nat Med	Using human genetics to understand the disease impacts of testosterone in men and women.	Sex hormone-binding globulin levels adjusted for BMI	368,929 European ancestry individuals	NA	18	63245395	NR	BCL2	intron_variant	3e-17	0.00733198	368929	0
rs34385891	18	63245394	cg21602520	BCL2	-8.9283	32042192	Nat Med	Using human genetics to understand the disease impacts of testosterone in men and women.	Sex hormone-binding globulin levels adjusted for BMI	188,908 European ancestry women	NA	18	63245395	NR	BCL2	intron_variant	5e-13	0.0088426	188908	0
rs34385891	18	63245394	cg21602520	BCL2	-8.9283	32042192	Nat Med	Using human genetics to understand the disease impacts of testosterone in men and women.	Sex hormone-binding globulin levels	189,473 European ancestry women	NA	18	63245395	NR	BCL2	intron_variant	1e-08	0.00791569	189473	0
rs34392107	6	32696177	cg02633767	TAP2	-29.0869	32203549	PLoS Med	Evaluating the relationship between circulating lipoprotein lipids and apolipoproteins with risk of coronary heart disease: A multivariable Mendelian randomisation analysis.	LDL cholesterol levels	440,546 European ancestry individuals	NA	6	32696177	HLA-DQB1	HLA-DQB1 - MTCO3P1	intergenic_variant	6e-45	0.0459707	440546	0
rs34396314	5	1098805	cg23503101	SLC12A7	-7.38251	32888494	Cell	The Polygenic and Monogenic Basis of Blood Traits and Diseases.	Reticulocyte fraction of red cells	408,112 British individuals	NA	5	1098805	SLC12A7	SLC12A7	intron_variant	3e-09	0.0133215	408112	0
rs34406901	6	31704491	cg22112841	C6orf27	-13.349	32888494	Cell	The Polygenic and Monogenic Basis of Blood Traits and Diseases.	Monocyte count	408,112 British individuals	NA	6	31704491	XXbac-BPG32J3.20	ABHD16A - LY6G6F	intron_variant	7e-15	0.0391191	408112	0
rs34406901	6	31704491	cg02932780	VARS	-9.22397	32888494	Cell	The Polygenic and Monogenic Basis of Blood Traits and Diseases.	Monocyte count	408,112 British individuals	NA	6	31704491	XXbac-BPG32J3.20	ABHD16A - LY6G6F	intron_variant	7e-15	0.0391191	408112	0
rs34406901	6	31704491	cg06857094	VARS	-10.6945	32888494	Cell	The Polygenic and Monogenic Basis of Blood Traits and Diseases.	Monocyte count	408,112 British individuals	NA	6	31704491	XXbac-BPG32J3.20	ABHD16A - LY6G6F	intron_variant	7e-15	0.0391191	408112	0
rs34415150	6	32592700	cg02633767	TAP2	-15.6438	33510174	Nat Commun	Genome-wide meta-analysis of muscle weakness identifies 15 susceptibility loci in older men and women.	Low hand grip strength (60 years and older) (EWGSOP)	34,589 European ancestry female cases, 100,879 European ancestry female controls	NA	6	32592700	HLA-DRB1	HLA-DRB1 - HLA-DQA1	intron_variant	1e-16	0.1001	135468	0
rs34415150	6	32592700	cg02633767	TAP2	-15.6438	31900758	Eur J Epidemiol	Using Mendelian randomization to evaluate the causal relationship between serum C-reactive protein levels and age-related macular degeneration.	C-reactive protein levels	418,642 British ancestry individuals	NA	6	32592700	NR	HLA-DRB1 - HLA-DQA1	intron_variant	2e-52	0.0399601	418642	0
rs34415150	6	32592700	cg02633767	TAP2	-15.6438	33510174	Nat Commun	Genome-wide meta-analysis of muscle weakness identifies 15 susceptibility loci in older men and women.	Low hand grip strength (60 years and older) (FNIH)	20,335 European ancestry cases, 236,188 European ancestry controls	NA	6	32592700	HLA-DRB1	HLA-DRB1 - HLA-DQA1	intron_variant	6e-16	0.1158	256523	0
rs34415150	6	32592700	cg02633767	TAP2	-15.6438	33510174	Nat Commun	Genome-wide meta-analysis of muscle weakness identifies 15 susceptibility loci in older men and women.	Low hand grip strength (60 years and older) (EWGSOP)	48,596 European ancestry cases, 207,927 European ancestry controls	NA	6	32592700	HLA-DRB1	HLA-DRB1 - HLA-DQA1	intron_variant	4e-17	0.0833	256523	0
rs34416364	6	31035692	cg25251478	DDR1	-7.15013	31361310	Hum Mol Genet	Genome-wide association analysis of 350?€?000 Caucasians from the UK Biobank identifies novel loci for asthma, hay fever and eczema.	Hay fever and/or eczema	84,034 European ancestry cases, 239,773 European ancestry controls	NA	6	31035692	NR	MUC22 - HCG22	intergenic_variant	8e-09	1.0609	323807	0
rs34429926	6	31351620	cg11554728	DPCR1	-7.6748	31562340	Nat Commun	Characterizing rare and low-frequency height-associated variants in the Japanese population.	Height	159,095 Japanese ancestry individuals	32,692 Japanese ancestry individuals	6	31351620	HLA-C, HLA-B	LINC02571 - HLA-B	intron_variant	3e-29	0.0409949	159095	32692
rs34444543	1	45893190	cg04486013	AKR1A1	-37.8109	35551307	Nat Genet	Multi-ancestry genetic study of type 2 diabetes highlights the power of diverse populations for discovery and translation.	Type 2 diabetes	139,705 East Asian ancestry individuals	NA	1	45893190	NA	MAST2	intron_variant	3e-11	0.062	139705	0
rs34444543	1	45893190	cg04486013	AKR1A1	-37.8109	35551307	Nat Genet	Multi-ancestry genetic study of type 2 diabetes highlights the power of diverse populations for discovery and translation.	Type 2 diabetes	251,740 European ancestry individuals, 139,705 East Asian ancestry individuals, 40,737 South Asian ancestry individuals, 27,417 Hispanic individuals, 30,167 African American individuals, 2,426 Zulu ancestry individuals	NA	1	45893190	NA	MAST2	intron_variant	3e-11	1.04	492192	0
rs34445740	15	67183426	cg15723784	SMAD3	-9.86377	30929738	Am J Hum Genet	Genetic Architectures of Childhood- and Adult-Onset Asthma Are Partly Distinct.	Asthma (childhood onset)	13,962 European ancestry cases, 300,671 European ancestry controls	31,759 European ancestry cases, 214,890 European ancestry controls	15	67183427	SMAD3	SMAD3	intron_variant	8e-20	1.076	314633	246649
rs34445740	15	67183426	cg15723784	SMAD3	-9.86377	30929738	Am J Hum Genet	Genetic Architectures of Childhood- and Adult-Onset Asthma Are Partly Distinct.	Asthma	40,544 European ancestry cases, 300,671 European ancestry controls	NA	15	67183427	SMAD3	SMAD3	intron_variant	5e-19	1.069	341215	0
rs3445	6	33278741	cg09676013	HLA-DPB2	-47.2592	30643251	Nat Genet	Association studies of up to 1.2 million individuals yield new insights into the genetic etiology of tobacco and alcohol use.	Smoking initiation (ever regular vs never regular) (MTAG)	up to 1,359,002 European ancestry individuals	NA	6	33278741	NR	B3GALT4, B3GALT4, B3GALT4, B3GALT4, B3GALT4	3_prime_UTR_variant	1e-09	0.00933656	1359002	0
rs34451818	6	31616064	cg21462693	NOTCH4	-9.51416	32887889	Nat Commun	Pan-cancer study detects genetic risk variants and shared genetic basis in two large cohorts.	Cancer (pleiotropy)	64,962 European ancestry cases, 410,350 European ancestry controls	NA	6	31616064	NA	AIF1, AIF1, AIF1, AIF1, AIF1, AIF1	5_prime_UTR_variant	1e-09	1.26422	475312	0
rs34456333	5	83695251	cg18343881	HAPLN1	-9.15047	33875891	Nat Neurosci	An expanded set of genome-wide association studies of brain imaging phenotypes in UK Biobank.	IDP dMRI ProbtrackX ICVF cgh r	20,859 British ancestry individuals	10,495 British ancestry individuals	5	83695251	NA	HAPLN1	intron_variant	1e-09	0.157	20859	10495
rs34456333	5	83695251	cg18343881	HAPLN1	-9.15047	33875891	Nat Neurosci	An expanded set of genome-wide association studies of brain imaging phenotypes in UK Biobank.	IDP dMRI TBSS ICVF Cingulum hippocampus R	20,859 British ancestry individuals	10,496 British ancestry individuals	5	83695251	NA	HAPLN1	intron_variant	6e-12	0.178	20859	10496
rs34456333	5	83695251	cg18343881	HAPLN1	-9.15047	31666681	Mol Psychiatry	Large-scale GWAS reveals genetic architecture of brain white matter microstructure and genetic overlap with cognitive and mental health traits (n?€?=?€?17,706).	White matter microstructure (mean diusivities)	17,706 European ancestry individuals	NA	5	83695251	NR	HAPLN1	intron_variant	1e-08	NA	17706	0
rs34467919	20	32685126	cg14187860	LOC284805	-16.3905	35835914	Nat Genet	Genome-wide meta-analysis of insomnia prioritizes genes associated with metabolic and psychiatric pathways.	Insomnia	593,724 European ancestry cases, 1,771,286 European ancestry controls	NA	20	32685126	NA	C20orf203 - BAK1P1	intron_variant	7e-09	0.005	2365010	0
rs34467919	20	32685126	cg14187860	LOC284805	-16.3905	31562340	Nat Commun	Characterizing rare and low-frequency height-associated variants in the Japanese population.	Height	159,095 Japanese ancestry individuals	32,692 Japanese ancestry individuals	20	32685126	C20orf203, COMMD7	C20orf203 - BAK1P1	intron_variant	6e-09	0.0185412	159095	32692
rs34492195	6	32703056	cg02633767	TAP2	-29.0869	33591409	Pediatr Nephrol	HLA-DQ and HLA-DRB1 alleles associated with Henoch-Sch??nlein purpura nephritis in Finnish pediatric population: a genome-wide association study.	Immunoglobulin A vasculitis	46 Finnish ancestry cases, 18,757 Finnish ancestry controls	NA	6	32703056	NR	HLA-DQB1 - MTCO3P1	intergenic_variant	1e-08	4.23	18803	0
rs34500224	6	30358745	cg11554728	DPCR1	-7.77906	32888494	Cell	The Polygenic and Monogenic Basis of Blood Traits and Diseases.	Reticulocyte fraction of red cells	408,112 British individuals	NA	6	30358746	UBQLN1P1, HCG19P	HLA-N - UBQLN1P1	intergenic_variant	2e-20	0.0266571	408112	0
rs34505104	22	24228641	cg17153426	GGT5	-8.37957	30595370	Am J Hum Genet	Leveraging Polygenic Functional Enrichment to Improve GWAS Power.	White blood cell count	approximately 444,000 European ancestry individuals	NA	22	24228641	NA	GGT5	intron_variant	3e-18	NA	444000	0
rs34505104	22	24228641	cg17153426	GGT5	-8.37957	32888494	Cell	The Polygenic and Monogenic Basis of Blood Traits and Diseases.	Monocyte count	408,112 British individuals	NA	22	24228641	GGT5	GGT5	intron_variant	5e-37	0.0306218	408112	0
rs34505104	22	24228641	cg17153426	GGT5	-8.37957	32888493	Cell	Trans-ethnic and Ancestry-Specific Blood-Cell Genetics in 746,667 Individuals from 5 Global Populations.	Monocyte count	521,594 European ancestry individuals	NA	22	24228641	NR	GGT5	intron_variant	6e-57	0.033131	521594	0
rs34505104	22	24228641	cg17153426	GGT5	-8.37957	32888494	Cell	The Polygenic and Monogenic Basis of Blood Traits and Diseases.	White blood cell count	408,112 British individuals	NA	22	24228641	GGT5	GGT5	intron_variant	9e-18	0.0206346	408112	0
rs34505104	22	24228641	cg17153426	GGT5	-8.37957	32888493	Cell	Trans-ethnic and Ancestry-Specific Blood-Cell Genetics in 746,667 Individuals from 5 Global Populations.	White blood cell count	562,243 European ancestry individuals	NA	22	24228641	NR	GGT5	intron_variant	3e-23	0.02041	562243	0
rs34505104	22	24228641	cg17153426	GGT5	-8.37957	32888493	Cell	Trans-ethnic and Ancestry-Specific Blood-Cell Genetics in 746,667 Individuals from 5 Global Populations.	Monocyte count	639,696 African American or Afro-Caribbean, African ancestry, European ancestry, East Asian ancestry, Hispanic or Latin American and South Asian ancestry individuals	NA	22	24228641	NR	GGT5	intron_variant	1e-56	NA	639696	0
rs34531599	6	32696201	cg02633767	TAP2	-29.0869	34887591	Nature	The power of genetic diversity in genome-wide association studies of lipids.	Total cholesterol levels	48,057 Hispanic individuals	NA	6	32696201	NA	HLA-DQB1 - MTCO3P1	intergenic_variant	5e-09	0.0655886	48057	0
rs34544259	21	42414745	cg00549412	SLC37A1	-10.2821	34594039	Nat Genet	A cross-population atlas of genetic associations for 220 human phenotypes.	Graves' disease	1,678 European ancestry cases, 456,942 European ancestry controls, 2,809 East Asian ancestry cases, 172,656 East Asian ancestry controls	NA	21	42414745	NA	UBASH3A	intron_variant	7e-10	0.1406	634085	0
rs34561018	3	52985948	cg07773769	PPM1M	-7.75514	34021172	Sci Rep	GWAS of allometric body-shape indices in UK Biobank identifies loci suggesting associations with morphogenesis, organogenesis, adrenal cell renewal and cancer.	Waist-hip index	219,872 British ancestry women	NA	3	52985948	SFMBT1, RP11-894J14.5	SFMBT1	intron_variant	5e-11	0.0315898	219872	0
rs34561018	3	52985948	cg07773769	PPM1M	-7.75514	34021172	Sci Rep	GWAS of allometric body-shape indices in UK Biobank identifies loci suggesting associations with morphogenesis, organogenesis, adrenal cell renewal and cancer.	Waist-to-hip ratio adjusted for BMI	219,872 British ancestry women	NA	3	52985948	SFMBT1, RP11-894J14.5	SFMBT1	intron_variant	2e-11	0.032356	219872	0
rs34562262	6	32053184	cg21462693	NOTCH4	-10.7421	32888494	Cell	The Polygenic and Monogenic Basis of Blood Traits and Diseases.	Platelet distribution width	408,112 British individuals	NA	6	32053184	TNXB	TNXB, TNXB, TNXB	intron_variant	9e-12	0.0354827	408112	0
rs34563311	6	32587274	cg02633767	TAP2	-17.7343	32887889	Nat Commun	Pan-cancer study detects genetic risk variants and shared genetic basis in two large cohorts.	Cancer (pleiotropy)(bidirectional)	64,962 European ancestry cases, 410,350 European ancestry controls	NA	6	32587274	NA	HLA-DRB1, HLA-DRB1, HLA-DRB1, HLA-DRB1, HLA-DRB1	intron_variant	1e-16	NA	475312	0
rs34572943	16	31261032	cg27124512	TRIM72	-7.71071	26502338	Nat Genet	Genetic association analyses implicate aberrant regulation of innate and adaptive immunity genes in the pathogenesis of systemic lupus erythematosus.	Systemic lupus erythematosus	5,201 European ancestry cases, 9,066 European ancestry controls	2,018 European ancestry cases, 6,925 European ancestry controls	16	31261032	ITGAM	ITGAM	intron_variant	3e-76	1.71	14267	8943
rs34572943	16	31261032	cg27124512	TRIM72	-7.71071	28714469	Nat Commun	Transancestral mapping and genetic load in systemic lupus erythematosus.	Systemic lupus erythematosus	6,748 European ancestry cases, 11,516 European ancestry controls, 2,970 African American cases, 2,452 African American controls, 1,872 Hispanic cases, 2,016 Hispanic controls	NA	16	31261032	ITGAM	ITGAM	intron_variant	9e-85	1.68	27574	0
rs34591516	8	141356987	cg14818812		-116.845	27618447	Nat Genet	Trans-ancestry meta-analyses identify rare and common variants associated with blood pressure and hypertension.	Systolic blood pressure	up to 165,276 European ancestry individuals, up to 27,487 South Asian ancestry individuals	up to 125,713 European ancestry individuals, up to 2,641 South Asian ancestry individuals, 4,632 Hispanic individuals, 22,077 African American individuals	8	141356987	GPR20	GPR20, GPR20	missense_variant	1e-09	0.5807	192763	155063
rs34629349	17	4926265	cg04103918	PLD2	-80.6306	29235454	Nat Commun	A large multi-ethnic genome-wide association study identifies novel genetic loci for intraocular pressure.	Intraocular pressure	56,819 European ancestry individuals, 5,748 Hispanic/Latino individuals, 5,119 East Asian ancestry individuals, 2,070 African American individuals	37,930 European and Asian ancestry individuals	17	4926265	INCA1	CHRNE	intron_variant	2e-14	0.11	69756	37930
rs34634548	8	141319361	cg24134292		-15.3262	32888494	Cell	The Polygenic and Monogenic Basis of Blood Traits and Diseases.	White blood cell count	408,112 British individuals	NA	8	141319361	NR	SLC45A4 - LINC01300	TF_binding_site_variant	4e-33	0.0279615	408112	0
rs34634548	8	141319361	cg24134292		-15.3262	32888494	Cell	The Polygenic and Monogenic Basis of Blood Traits and Diseases.	Neutrophil count	408,112 British individuals	NA	8	141319361	NA	SLC45A4 - LINC01300	TF_binding_site_variant	4e-35	0.0285528	408112	0
rs34634548	8	141319361	cg24134292		-15.3262	34594039	Nat Genet	A cross-population atlas of genetic associations for 220 human phenotypes.	White blood cell count	350,470 European ancestry individuals, 154,355 East Asian ancestry individuals	NA	8	141319361	NA	SLC45A4 - LINC01300	TF_binding_site_variant	3e-31	0.0289	504825	0
rs34634548	8	141319361	cg24134292		-15.3262	30595370	Am J Hum Genet	Leveraging Polygenic Functional Enrichment to Improve GWAS Power.	White blood cell count	approximately 444,000 European ancestry individuals	NA	8	141319361	NA	SLC45A4 - LINC01300	TF_binding_site_variant	1e-39	NA	444000	0
rs34634548	8	141319361	cg24134292		-15.3262	34594039	Nat Genet	A cross-population atlas of genetic associations for 220 human phenotypes.	Neutrophil count	349,856 European ancestry individuals, 82,810 East Asian ancestry individuals	NA	8	141319361	NA	SLC45A4 - LINC01300	TF_binding_site_variant	9e-32	0.0291	432666	0
rs34646090	8	9056648	cg16016465		-9.63402	34021172	Sci Rep	GWAS of allometric body-shape indices in UK Biobank identifies loci suggesting associations with morphogenesis, organogenesis, adrenal cell renewal and cancer.	A body shape index	219,872 British ancestry women	NA	8	9056649	ERI1	ERI1	intron_variant	7e-11	0.0187489	219872	0
rs34646090	8	9056648	cg16016465		-9.63402	34021172	Sci Rep	GWAS of allometric body-shape indices in UK Biobank identifies loci suggesting associations with morphogenesis, organogenesis, adrenal cell renewal and cancer.	Waist circumference adjusted for body mass index	219,872 British ancestry women	NA	8	9056649	ERI1	ERI1	intron_variant	8e-12	0.0196306	219872	0
rs34670443	14	54995381	cg23234261		-33.1579	32888494	Cell	The Polygenic and Monogenic Basis of Blood Traits and Diseases.	Mean corpuscular volume	408,112 British individuals	NA	14	54995382	WDHD1	WDHD1	intron_variant	3e-18	0.0199727	408112	0
rs34677551	6	32696159	cg02633767	TAP2	-29.0869	33591409	Pediatr Nephrol	HLA-DQ and HLA-DRB1 alleles associated with Henoch-Sch??nlein purpura nephritis in Finnish pediatric population: a genome-wide association study.	Immunoglobulin A vasculitis	46 Finnish ancestry cases, 18,757 Finnish ancestry controls	NA	6	32696159	NR	HLA-DQB1 - MTCO3P1	intergenic_variant	1e-08	4.23	18803	0
rs34694416	6	32616594	cg02633767	TAP2	-21.2961	31174203	Hum Mol Genet	Combined analysis of keratinocyte cancers identifies novel genome-wide loci.	Basal cell carcinoma	31,787 European ancestry cases, 619,351 European ancestry controls	NA	6	32616594	HLA-DQA1	HLA-DRB1 - HLA-DQA1	regulatory_region_variant	8e-23	1.14	651138	0
rs34713112	6	32640812	cg02633767	TAP2	-13.5849	35213538	PLoS Biol	Characterising metabolomic signatures of lipid-modifying therapies through drug target mendelian randomisation.	Cholesteryl esters to total lipids ratio in large LDL	115,082 European ancestry individuals	NA	6	32640813	NA	HLA-DQA1, HLA-DQA1, HLA-DQA1, HLA-DQA1, HLA-DQA1, HLA-DQA1	intron_variant	4e-14	0.0349957	115082	0
rs34713698	15	51987066	cg10941749	LYSMD2	-20.9956	36477530	Nature	Genetic diversity fuels gene discovery for tobacco and alcohol use.	Drinks per week	2,965,643 European ancestry, East Asian ancestry, Hispanic or Latin American, African ancestry individuals	NA	15	51987066	NA	MAPK6	intron_variant	7e-15	0.00758	2965643	0
rs34713698	15	51987066	cg10941749	LYSMD2	-20.9956	36477530	Nature	Genetic diversity fuels gene discovery for tobacco and alcohol use.	Smoking initiation	2,669,029 European ancestry individuals	NA	15	51987066	NA	MAPK6	intron_variant	4e-13	0.00744	2669029	0
rs34713698	15	51987066	cg10941749	LYSMD2	-20.9956	36477530	Nature	Genetic diversity fuels gene discovery for tobacco and alcohol use.	Smoking initiation	3,382,012 European ancestry, East Asian ancestry, Hispanic or Latin American, African ancestry individuals	NA	15	51987066	NA	MAPK6	intron_variant	1e-15	0.00728	3382012	0
rs34723256	6	32690917	cg02633767	TAP2	-29.1163	33272962	Ann Rheum Dis	Meta-analysis of 208370 East Asians identifies 113 susceptibility loci for systemic lupus erythematosus.	Systemic lupus erythematosus	13,377 East Asian ancestry cases, 194,993 East Asian ancestry controls	NA	6	32690917	NR	HLA-DQB1 - MTCO3P1	regulatory_region_variant	4e-68	2.282	208370	0
rs34779241	17	42672816	cg03989507	CNTNAP1	-16.7452	33875891	Nat Neurosci	An expanded set of genome-wide association studies of brain imaging phenotypes in UK Biobank.	aseg rh intensity Caudate	21,282 British ancestry individuals	10,686 British ancestry individuals	17	42672816	NA	PLEKHH3	intron_variant	3e-08	0.059	21282	10686
rs34779241	17	42672816	cg13408214	PLEKHH3	-7.743	33875891	Nat Neurosci	An expanded set of genome-wide association studies of brain imaging phenotypes in UK Biobank.	aseg rh intensity Caudate	21,282 British ancestry individuals	10,686 British ancestry individuals	17	42672816	NA	PLEKHH3	intron_variant	3e-08	0.059	21282	10686
rs34781	5	103118735	cg04435885		-18.7654	30239722	Hum Mol Genet	Meta-analysis of genome-wide association studies for body fat distribution in 694,649 individuals of European ancestry.	Waist-to-hip ratio adjusted for BMI	379,501 European ancestry female individuals	NA	5	103118735	NR	GIN1	intron_variant	8e-14	0.0147	379501	0
rs34788230	6	31540675	cg02932780	VARS	-8.37531	27863252	Cell	The Allelic Landscape of Human Blood Cell Trait Variation and Links to Common Complex Disease.	Monocyte percentage of white cells	170,494 European ancestry individuals	NA	6	31540676	DDX39B	DDX39B, DDX39B, DDX39B, DDX39B, DDX39B, DDX39B, DDX39B, ATP6V1G2-DDX39B	non_coding_transcript_exon_variant	4e-13	0.0267938	170494	0
rs34817	5	103099556	cg04435885		-17.0263	34104963	Hum Mol Genet	Assessing the impact of alcohol consumption on the genetic contribution to mean corpuscular volume.	Mean corpuscular volume	362,595 British ancestry individuals	NA	5	103099556	NA	GIN1	intron_variant	5e-12	0.08	362595	0
rs34850578	7	123700446	cg15083851		-13.1599	32888494	Cell	The Polygenic and Monogenic Basis of Blood Traits and Diseases.	High light scatter reticulocyte count	408,112 British individuals	NA	7	123700447	WASL	WASL	intron_variant	1e-10	0.0160404	408112	0
rs34850578	7	123700446	cg15083851		-13.1599	32888494	Cell	The Polygenic and Monogenic Basis of Blood Traits and Diseases.	High light scatter reticulocyte percentage of red cells	408,112 British individuals	NA	7	123700447	WASL	WASL	intron_variant	8e-12	0.0170076	408112	0
