## Supplemental tables for "Epigenome-wide Association Analysis of Mitochondrial Heteroplasmy Provides Insight into Molecular Mechanisms of Disease" (part 3 of 3)

### Sheet: ST14 (continued)
Supplemental Table 14. GWAS traits mapped to mQTLs associated with significant CpGs
rs34850578	7	123700446	cg15083851		-13.1599	32888494	Cell	The Polygenic and Monogenic Basis of Blood Traits and Diseases.	Reticulocyte count	408,112 British individuals	NA	7	123700447	WASL	WASL	intron_variant	5e-12	0.0172868	408112	0
rs34850578	7	123700446	cg15083851		-13.1599	32888494	Cell	The Polygenic and Monogenic Basis of Blood Traits and Diseases.	Reticulocyte fraction of red cells	408,112 British individuals	NA	7	123700447	WASL	WASL	intron_variant	2e-13	0.0183401	408112	0
rs34855406	17	42579393	cg03989507	CNTNAP1	-15.8288	32888494	Cell	The Polygenic and Monogenic Basis of Blood Traits and Diseases.	White blood cell count	408,112 British individuals	NA	17	42579393	PSMC3IP	PSMC3IP - RETREG3	regulatory_region_variant	6e-15	0.0191841	408112	0
rs34855406	17	42579393	cg03989507	CNTNAP1	-15.8288	30297969	Nat Genet	Fine-mapping type 2 diabetes loci to single-variant resolution using high-density imputation and islet-specific epigenome maps.	Type 2 diabetes	74,124 European ancestry cases, 824,006 European ancestry controls	NA	17	42579393	MLX	PSMC3IP - RETREG3	regulatory_region_variant	2e-12	1.05	898130	0
rs34855406	17	42579393	cg13408214	PLEKHH3	-7.32686	32888494	Cell	The Polygenic and Monogenic Basis of Blood Traits and Diseases.	White blood cell count	408,112 British individuals	NA	17	42579393	PSMC3IP	PSMC3IP - RETREG3	regulatory_region_variant	6e-15	0.0191841	408112	0
rs34855406	17	42579393	cg13408214	PLEKHH3	-7.32686	30297969	Nat Genet	Fine-mapping type 2 diabetes loci to single-variant resolution using high-density imputation and islet-specific epigenome maps.	Type 2 diabetes	74,124 European ancestry cases, 824,006 European ancestry controls	NA	17	42579393	MLX	PSMC3IP - RETREG3	regulatory_region_variant	2e-12	1.05	898130	0
rs34857974	1	45519180	cg04486013	AKR1A1	-42.9301	32888494	Cell	The Polygenic and Monogenic Basis of Blood Traits and Diseases.	Hemoglobin	408,112 British individuals	NA	1	45519181	PRDX1	PRDX1	intron_variant	1e-09	0.0159787	408112	0
rs34862454	15	74809189	cg02395127	LMAN1L	-22.4565	31015401	Nat Commun	Genome-wide association study of medication-use and associated disease in the UK Biobank.	Medication use (anti-inflammatory and antirheumatic products, non-steroids)	74,150 European ancestry cases, 90,370 European ancestry controls	NA	15	74809189	LMAN1L	CSK - LMAN1L	TF_binding_site_variant	4e-08	0.0401973	164520	0
rs34874107	6	30408107	cg14571710	KIAA1949;NRM	-7.75289	32888494	Cell	The Polygenic and Monogenic Basis of Blood Traits and Diseases.	Platelet count	408,112 British individuals	NA	6	30408107	NA	UBQLN1P1 - MICC	intergenic_variant	4e-10	0.0196856	408112	0
rs34895486	17	61386739	cg00730441	TBX2	-7.33888	33462484	Nat Genet	Genetics of 35 blood and urine biomarkers in the UK Biobank.	Estimated glomerular filtration rate	342,376 European ancestry individuals, 6,016 African ancestry individuals, 7,339 South Asian ancestry individuals	NA	17	61386739	NR	BCAS3	intron_variant	6e-17	0.0256	355731	0
rs34895486	17	61386739	cg00730441	TBX2	-7.33888	33462484	Nat Genet	Genetics of 35 blood and urine biomarkers in the UK Biobank.	Creatinine levels	342,376 European ancestry individuals, 6,016 African ancestry individuals, 7,339 South Asian ancestry individuals	NA	17	61386739	NR	BCAS3	intron_variant	1e-17	0.0263	355731	0
rs34907901	1	45939542	cg04486013	AKR1A1	-33.1589	36477530	Nature	Genetic diversity fuels gene discovery for tobacco and alcohol use.	Smoking initiation	3,382,012 European ancestry, East Asian ancestry, Hispanic or Latin American, African ancestry individuals	NA	1	45939542	NA	MAST2	intron_variant	6e-13	0.00609	3382012	0
rs34947566	16	11319069	cg10784813	SOCS1	-9.78527	31604244	Science	Multiple sclerosis genomic map implicates peripheral immune cells and microglia in susceptibility.	Multiple sclerosis	14,802 European and unknown ancestry cases, 26,703 European and unknown ancestry controls	32,627 European and unknown ancestry cases, 41,672 European and unknown ancestry controls	16	11319069	PRM1	RMI2	intron_variant	1e-23	1.1463	41505	74299
rs34956804	11	837084	cg20736321	MUC6	-13.7997	32888494	Cell	The Polygenic and Monogenic Basis of Blood Traits and Diseases.	Mean platelet volume	408,112 British individuals	NA	11	837084	CD151	CD151	non_coding_transcript_exon_variant	1e-27	0.0283992	408112	0
rs34970111	10	104319179	cg26589669	GSTO2	-16.445	30643251	Nat Genet	Association studies of up to 1.2 million individuals yield new insights into the genetic etiology of tobacco and alcohol use.	Smoking initiation (ever regular vs never regular)	up to 1,232,091 European ancestry individuals	NA	10	104319179	NR	ITPRIP	intron_variant	1e-08	0.0145557	1232091	0
rs34970111	10	104319179	cg26589669	GSTO2	-16.445	30643251	Nat Genet	Association studies of up to 1.2 million individuals yield new insights into the genetic etiology of tobacco and alcohol use.	Smoking initiation (ever regular vs never regular) (MTAG)	up to 1,359,002 European ancestry individuals	NA	10	104319179	NR	ITPRIP	intron_variant	2e-09	0.00666878	1359002	0
rs34974290	17	75892273	cg07010633	UNC13D	-121.4	33293549	Nat Commun	Cerebral small vessel disease genomics and its implications across the lifespan.	White matter hyperintensity volume	48,454 European ancestry individuals	NA	17	75892273	TRIM65	TRIM65	missense_variant	3e-46	0.1035	48454	0
rs34974290	17	75892273	cg07010633	UNC13D	-121.4	31666681	Mol Psychiatry	Large-scale GWAS reveals genetic architecture of brain white matter microstructure and genetic overlap with cognitive and mental health traits (n?€?=?€?17,706).	White matter microstructure (mean diusivities)	17,706 European ancestry individuals	NA	17	75892273	NR	TRIM65	missense_variant	3e-09	NA	17706	0
rs35009641	2	219568235	cg08493959	OBSL1;INHA	-17.2567	30595370	Am J Hum Genet	Leveraging Polygenic Functional Enrichment to Improve GWAS Power.	Height	approximately 458,000 European ancestry individuals	NA	2	219568235	NA	OBSL1	missense_variant	4e-09	NA	458000	0
rs35015532	1	26425638	cg09900893	RPS6KA1	-16.896	36224396	Nature	A saturated map of common genetic variants associated with human height.	Height	293,593 African ancestry individuals	NA	1	26425638	NA	LIN28A	intron_variant	3e-08	0.02591	293593	0
rs35015532	1	26425638	cg09900893	RPS6KA1	-16.896	36224396	Nature	A saturated map of common genetic variants associated with human height.	Height	5,314,291 European ancestry, Hispanic or Latin American, East Asian ancestry, African ancestry, South Asian ancestry individuals	NA	1	26425638	NA	LIN28A	intron_variant	4e-254	0.0242	5314291	0
rs35015532	1	26425638	cg09900893	RPS6KA1	-16.896	36224396	Nature	A saturated map of common genetic variants associated with human height.	Height	455,180 Hispanic or Latin American individuals	NA	1	26425638	NA	LIN28A	intron_variant	2e-21	0.0218	455180	0
rs35062987	6	32622958	cg21462693	NOTCH4	-10.2933	30275531	Nat Genet	Genetics of blood lipids among ~300,000 multi-ethnic participants of the Million Veteran Program.	Total cholesterol levels	215,551 European ancestry individuals, 57,332 African American individuals, 24,743 Hispanic individuals	Up to 319,677 individuals	6	32622958	intergenic	HLA-DRB1 - HLA-DQA1	regulatory_region_variant	2e-39	0.0418	297626	319677
rs35062987	6	32622958	cg21462693	NOTCH4	-10.2933	34887591	Nature	The power of genetic diversity in genome-wide association studies of lipids.	Total cholesterol levels	40,963 South Asian ancestry individuals, 48,057 Hispanic individuals, 99,432 Admixed African or African ancestry individuals, 146,492 East Asian ancestry individuals, 1,320,016 European ancestry individuals	NA	6	32622958	NA	HLA-DRB1 - HLA-DQA1	regulatory_region_variant	3e-125	NA	1654960	0
rs35062987	6	32622958	cg02633767	TAP2	-14.6578	30275531	Nat Genet	Genetics of blood lipids among ~300,000 multi-ethnic participants of the Million Veteran Program.	Total cholesterol levels	215,551 European ancestry individuals, 57,332 African American individuals, 24,743 Hispanic individuals	Up to 319,677 individuals	6	32622958	intergenic	HLA-DRB1 - HLA-DQA1	regulatory_region_variant	2e-39	0.0418	297626	319677
rs35062987	6	32622958	cg02633767	TAP2	-14.6578	34887591	Nature	The power of genetic diversity in genome-wide association studies of lipids.	Total cholesterol levels	40,963 South Asian ancestry individuals, 48,057 Hispanic individuals, 99,432 Admixed African or African ancestry individuals, 146,492 East Asian ancestry individuals, 1,320,016 European ancestry individuals	NA	6	32622958	NA	HLA-DRB1 - HLA-DQA1	regulatory_region_variant	3e-125	NA	1654960	0
rs35069969	7	2479055	cg17136255		-9.70456	32888494	Cell	The Polygenic and Monogenic Basis of Blood Traits and Diseases.	Platelet count	408,112 British individuals	NA	7	2479055	GRIFIN	GRIFIN - LFNG	intergenic_variant	7e-10	0.014684	408112	0
rs35106244	19	48700572	cg10404009	MAMSTR;RASIP1	-17.9286	27559109	Hum Mol Genet	A genome-wide association meta-analysis of diarrhoeal disease in young children identifies FUT2 locus and provides plausible biological pathways.	diarrhoeal disease at age 1 with doctor diagnosis	1,339 European ancestry cases, 5,064 European ancestry controls	1,411 European ancestry cases, 6,054 European ancestry controls	19	48700572	FUT2	FUT2	intron_variant	7e-11	1.27	6403	7465
rs35106244	19	48700572	cg10404009	MAMSTR;RASIP1	-17.9286	34594039	Nat Genet	A cross-population atlas of genetic associations for 220 human phenotypes.	LDL cholesterol	343,621 European ancestry individuals, 72,866 East Asian ancestry individuals	NA	19	48700572	NA	FUT2	intron_variant	9e-33	0.029	416487	0
rs35106244	19	48700572	cg10404009	MAMSTR;RASIP1	-17.9286	35213538	PLoS Biol	Characterising metabolomic signatures of lipid-modifying therapies through drug target mendelian randomisation.	Omega-6 fatty acid levels	115,006 European ancestry individuals	NA	19	48700572	NA	FUT2	intron_variant	8e-09	0.023926	115006	0
rs35109175	19	48642611	cg10404009	MAMSTR;RASIP1	-12.0623	34887591	Nature	The power of genetic diversity in genome-wide association studies of lipids.	Low density lipoprotein cholesterol levels	99,432 Admixed African or African ancestry individuals	NA	19	48642612	NA	SEC1P, CA11	intron_variant	2e-08	0.050336	99432	0
rs35118762	6	32592854	cg02633767	TAP2	-15.6465	34594039	Nat Genet	A cross-population atlas of genetic associations for 220 human phenotypes.	Medication use (immunosuppressants)	3,954 European ancestry cases, 268,648 European ancestry controls, 3,483 East Asian ancestry cases, 175,243 East Asian ancestry controls	NA	6	32592854	NA	HLA-DRB1 - HLA-DQA1	intron_variant	1e-120	0.4878	451328	0
rs351364	1	112502439	cg04571584	WNT2B	-10.2135	29455858	Am J Hum Genet	A Large-Scale Multi-ancestry Genome-wide Study Accounting for Smoking Behavior Identifies Multiple Significant Loci for Blood Pressure.	Systolic blood pressure x smoking status (ever vs never) interaction (2df test)	43,016 European ancestry ever smokers, 37,535 European ancestry never smokers, 12,693 African ancestry ever smokers, 13,121 African ancestry never smokers, 4,142 Asian ancestry ever smokers, 9,296 Asian ancestry never smokers, 3,228 Hispanic ever smokers, 5,577 Hispanic never smokers	139,127 European ancestry ever smokers, 145,914 European ancestry never smokers, 3,105 African ancestry ever smokers, 3,075 African ancestry never smokers, 70,335 Asian ancestry ever smokers, 78,597 Asian ancestry never smokers, 6,810 Hispanic ever smokers, 11,133 Hispanic never smokers	1	112502439	WNT2B	WNT2B	intron_variant	3e-23	NA	128608	458096
rs351364	1	112502439	cg04571584	WNT2B	-10.2135	29455858	Am J Hum Genet	A Large-Scale Multi-ancestry Genome-wide Study Accounting for Smoking Behavior Identifies Multiple Significant Loci for Blood Pressure.	Systolic blood pressure x smoking status (ever vs never) interaction (2df test)	43,016 European ancestry ever smokers, 37,535 European ancestry never smokers, 12,693 African ancestry ever smokers, 13,121 African ancestry never smokers, 4,142 Asian ancestry ever smokers, 9,296 Asian ancestry never smokers, 3,228 Hispanic ever smokers, 5,577 Hispanic never smokers	139,127 European ancestry ever smokers, 145,914 European ancestry never smokers, 3,105 African ancestry ever smokers, 3,075 African ancestry never smokers, 70,335 Asian ancestry ever smokers, 78,597 Asian ancestry never smokers, 6,810 Hispanic ever smokers, 11,133 Hispanic never smokers	1	112502439	WNT2B	WNT2B	intron_variant	4e-15	NA	128608	458096
rs351364	1	112502439	cg04571584	WNT2B	-10.2135	29455858	Am J Hum Genet	A Large-Scale Multi-ancestry Genome-wide Study Accounting for Smoking Behavior Identifies Multiple Significant Loci for Blood Pressure.	Diastolic blood pressure x smoking status (current vs non-current) interaction (2df test)	14,607 European ancestry current smokers, 65,935 European ancestry former and never smokers, 5,545 African ancestry current smokers, 21,571 African ancestry former and never smokers, 2,465 Asian ancestry current smokers, 10,973 Asian ancestry former and never smokers, 1,068 Hispanic current smokers, 7,737 Hispanic former and never smokers	48,198 European ancestry current smokers, 251,872 European ancestry former and never smokers, 1,971 African ancestry current smokers, 5,814 African ancestry former and never smokers, 29,485 Asian ancestry current smokers, 119,447 Asian ancestry former and never smokers, 3,737 Hispanic current smokers, 14,199 Hispanic former and never smokers	1	112502439	WNT2B	WNT2B	intron_variant	3e-28	NA	129901	474723
rs351364	1	112502439	cg04571584	WNT2B	-10.2135	29455858	Am J Hum Genet	A Large-Scale Multi-ancestry Genome-wide Study Accounting for Smoking Behavior Identifies Multiple Significant Loci for Blood Pressure.	Systolic blood pressure x smoking status (current vs non-current) interaction (2df test)	14,607 European ancestry current smokers, 65,935 European ancestry former and never smokers, 5,545 African ancestry current smokers, 21,571 African ancestry former and never smokers, 2,465 Asian ancestry current smokers, 10,973 Asian ancestry former and never smokers, 1,068 Hispanic current smokers, 7,737 Hispanic former and never smokers	48,198 European ancestry current smokers, 251,872 European ancestry former and never smokers, 1,971 African ancestry current smokers, 5,814 African ancestry former and never smokers, 29,485 Asian ancestry current smokers, 119,447 Asian ancestry former and never smokers, 3,737 Hispanic current smokers, 14,199 Hispanic former and never smokers	1	112502439	WNT2B	WNT2B	intron_variant	1e-26	NA	129901	474723
rs351364	1	112502439	cg04571584	WNT2B	-10.2135	29455858	Am J Hum Genet	A Large-Scale Multi-ancestry Genome-wide Study Accounting for Smoking Behavior Identifies Multiple Significant Loci for Blood Pressure.	Systolic blood pressure x smoking status (current vs non-current) interaction (2df test)	14,607 European ancestry current smokers, 65,935 European ancestry former and never smokers, 5,545 African ancestry current smokers, 21,571 African ancestry former and never smokers, 2,465 Asian ancestry current smokers, 10,973 Asian ancestry former and never smokers, 1,068 Hispanic current smokers, 7,737 Hispanic former and never smokers	48,198 European ancestry current smokers, 251,872 European ancestry former and never smokers, 1,971 African ancestry current smokers, 5,814 African ancestry former and never smokers, 29,485 Asian ancestry current smokers, 119,447 Asian ancestry former and never smokers, 3,737 Hispanic current smokers, 14,199 Hispanic former and never smokers	1	112502439	WNT2B	WNT2B	intron_variant	6e-19	NA	129901	474723
rs351364	1	112502439	cg04571584	WNT2B	-10.2135	29455858	Am J Hum Genet	A Large-Scale Multi-ancestry Genome-wide Study Accounting for Smoking Behavior Identifies Multiple Significant Loci for Blood Pressure.	Diastolic blood pressure x smoking status (ever vs never) interaction (2df test)	43,016 European ancestry ever smokers, 37,535 European ancestry never smokers, 12,693 African ancestry ever smokers, 13,121 African ancestry never smokers, 4,142 Asian ancestry ever smokers, 9,296 Asian ancestry never smokers, 3,228 Hispanic ever smokers, 5,577 Hispanic never smokers	139,127 European ancestry ever smokers, 145,914 European ancestry never smokers, 3,105 African ancestry ever smokers, 3,075 African ancestry never smokers, 70,335 Asian ancestry ever smokers, 78,597 Asian ancestry never smokers, 6,810 Hispanic ever smokers, 11,133 Hispanic never smokers	1	112502439	WNT2B	WNT2B	intron_variant	4e-26	NA	128608	458096
rs351364	1	112502439	cg04571584	WNT2B	-10.2135	29455858	Am J Hum Genet	A Large-Scale Multi-ancestry Genome-wide Study Accounting for Smoking Behavior Identifies Multiple Significant Loci for Blood Pressure.	Diastolic blood pressure x smoking status (ever vs never) interaction (2df test)	43,016 European ancestry ever smokers, 37,535 European ancestry never smokers, 12,693 African ancestry ever smokers, 13,121 African ancestry never smokers, 4,142 Asian ancestry ever smokers, 9,296 Asian ancestry never smokers, 3,228 Hispanic ever smokers, 5,577 Hispanic never smokers	139,127 European ancestry ever smokers, 145,914 European ancestry never smokers, 3,105 African ancestry ever smokers, 3,075 African ancestry never smokers, 70,335 Asian ancestry ever smokers, 78,597 Asian ancestry never smokers, 6,810 Hispanic ever smokers, 11,133 Hispanic never smokers	1	112502439	WNT2B	WNT2B	intron_variant	2e-18	NA	128608	458096
rs351364	1	112502439	cg04571584	WNT2B	-10.2135	34077760	Am J Hum Genet	Large-scale machine-learning-based phenotyping significantly improves genomic discovery for optic nerve head morphology.	Vertical cup-disc ratio	65,680 European ancestry individuals	NA	1	112502439	NA	WNT2B	intron_variant	2e-08	0.00395	65680	0
rs351364	1	112502439	cg04571584	WNT2B	-10.2135	29455858	Am J Hum Genet	A Large-Scale Multi-ancestry Genome-wide Study Accounting for Smoking Behavior Identifies Multiple Significant Loci for Blood Pressure.	Diastolic blood pressure x smoking status (current vs non-current) interaction (2df test)	14,607 European ancestry current smokers, 65,935 European ancestry former and never smokers, 5,545 African ancestry current smokers, 21,571 African ancestry former and never smokers, 2,465 Asian ancestry current smokers, 10,973 Asian ancestry former and never smokers, 1,068 Hispanic current smokers, 7,737 Hispanic former and never smokers	48,198 European ancestry current smokers, 251,872 European ancestry former and never smokers, 1,971 African ancestry current smokers, 5,814 African ancestry former and never smokers, 29,485 Asian ancestry current smokers, 119,447 Asian ancestry former and never smokers, 3,737 Hispanic current smokers, 14,199 Hispanic former and never smokers	1	112502439	WNT2B	WNT2B	intron_variant	3e-20	NA	129901	474723
rs351365	1	112503773	cg04571584	WNT2B	-9.90717	34077760	Am J Hum Genet	Large-scale machine-learning-based phenotyping significantly improves genomic discovery for optic nerve head morphology.	Vertical cup-disc ratio	89,579 European ancestry individuals	NA	1	112503773	NA	WNT2B	intron_variant	5e-09	0.0296	89579	0
rs351370	1	112512037	cg04571584	WNT2B	-17.2065	32198502	Cereb Cortex	Global and Regional Development of the Human Cerebral Cortex: Molecular Architecture and Occupational Aptitudes.	Cortical surface area (visual PC2)	23,784 European ancestry individuals	19,512 European ancestry individuals, 6,234 individuals	1	112512037	WNT2B	WNT2B	intron_variant	2e-08	0.0773	23784	25746
rs351370	1	112512037	cg04571584	WNT2B	-17.2065	32042192	Nat Med	Using human genetics to understand the disease impacts of testosterone in men and women.	Bioavailable testosterone levels	188,507 European ancestry women	NA	1	112512037	NR	WNT2B	intron_variant	2e-10	0.0162176	188507	0
rs35149731	5	131912097	cg17394978	IRF1	-62.8296	28199695	Hum Mol Genet	GWAS of self-reported mosquito bite size, itch intensity and attractiveness to mosquitoes implicates immune-related predisposition loci.	Itch intensity from mosquito bite adjusted by bite size	69,057 European ancestry individuals without immune related conditions	NA	5	131912097	Intergenic	MEIKIN	intron_variant	5e-16	0.0297127	69057	0
rs35149731	5	131912097	cg17394978	IRF1	-62.8296	28199695	Hum Mol Genet	GWAS of self-reported mosquito bite size, itch intensity and attractiveness to mosquitoes implicates immune-related predisposition loci.	Itch intensity from mosquito bite adjusted by bite size	41,355 European ancestry men and 43,369 European ancestry women	NA	5	131912097	Intergenic	MEIKIN	intron_variant	1e-08	0.0271366	84724	0
rs35149731	5	131912097	cg17394978	IRF1	-62.8296	28199695	Hum Mol Genet	GWAS of self-reported mosquito bite size, itch intensity and attractiveness to mosquitoes implicates immune-related predisposition loci.	Itch intensity from mosquito bite adjusted by bite size	41,355 European ancestry men and 43,369 European ancestry women	NA	5	131912097	Intergenic	MEIKIN	intron_variant	7e-17	0.0277401	84724	0
rs35188965	5	1104823	cg23503101	SLC12A7	-9.16065	32888494	Cell	The Polygenic and Monogenic Basis of Blood Traits and Diseases.	Red blood cell count	408,112 British individuals	NA	5	1104823	SLC12A7	SLC12A7	intron_variant	1e-33	0.0271661	408112	0
rs35188965	5	1104823	cg23503101	SLC12A7	-9.16065	32888494	Cell	The Polygenic and Monogenic Basis of Blood Traits and Diseases.	White blood cell count	408,112 British individuals	NA	5	1104823	SLC12A7	SLC12A7	intron_variant	3e-11	0.014918	408112	0
rs35188965	5	1104823	cg23503101	SLC12A7	-9.16065	30595370	Am J Hum Genet	Leveraging Polygenic Functional Enrichment to Improve GWAS Power.	White blood cell count	approximately 444,000 European ancestry individuals	NA	5	1104823	NA	SLC12A7	intron_variant	8e-10	NA	444000	0
rs35188965	5	1104823	cg23503101	SLC12A7	-9.16065	32888493	Cell	Trans-ethnic and Ancestry-Specific Blood-Cell Genetics in 746,667 Individuals from 5 Global Populations.	Mean platelet volume	484,042 African American or Afro-Caribbean, African ancestry, European ancestry, East Asian ancestry, Hispanic or Latin American and South Asian ancestry individuals	NA	5	1104823	NR	SLC12A7	intron_variant	4e-79	NA	484042	0
rs35188965	5	1104823	cg23503101	SLC12A7	-9.16065	27863252	Cell	The Allelic Landscape of Human Blood Cell Trait Variation and Links to Common Complex Disease.	Sum neutrophil eosinophil counts	170,384 European ancestry individuals	NA	5	1104823	SLC12A7	SLC12A7	intron_variant	1e-09	0.0219959	170384	0
rs35188965	5	1104823	cg23503101	SLC12A7	-9.16065	32888494	Cell	The Polygenic and Monogenic Basis of Blood Traits and Diseases.	Neutrophil count	408,112 British individuals	NA	5	1104823	SLC12A7	SLC12A7	intron_variant	1e-14	0.0172757	408112	0
rs35188965	5	1104823	cg23503101	SLC12A7	-9.16065	27863252	Cell	The Allelic Landscape of Human Blood Cell Trait Variation and Links to Common Complex Disease.	Granulocyte count	169,822 European ancestry individuals	NA	5	1104823	SLC12A7	SLC12A7	intron_variant	1e-09	0.0219789	169822	0
rs35188965	5	1104823	cg23503101	SLC12A7	-9.16065	32888494	Cell	The Polygenic and Monogenic Basis of Blood Traits and Diseases.	Platelet distribution width	408,112 British individuals	NA	5	1104823	SLC12A7	SLC12A7	intron_variant	3e-30	0.0261225	408112	0
rs35188965	5	1104823	cg23503101	SLC12A7	-9.16065	27863252	Cell	The Allelic Landscape of Human Blood Cell Trait Variation and Links to Common Complex Disease.	Platelet distribution width	164,433 European ancestry individuals	NA	5	1104823	SLC12A7	SLC12A7	intron_variant	1e-18	0.0319533	164433	0
rs35188965	5	1104823	cg23503101	SLC12A7	-9.16065	30595370	Am J Hum Genet	Leveraging Polygenic Functional Enrichment to Improve GWAS Power.	Red blood cell count	approximately 445,000 European ancestry individuals	NA	5	1104823	NA	SLC12A7	intron_variant	3e-35	NA	445000	0
rs35188965	5	1104823	cg23503101	SLC12A7	-9.16065	28957414	PLoS One	Red blood cell distribution width: Genetic evidence for aging pathways in 116,666 volunteers.	Red cell distribution width	116,666 British ancestry individuals	NA	5	1104823	SLC12A7	SLC12A7	intron_variant	1e-78	0.0735561	116666	0
rs35188965	5	1104823	cg23503101	SLC12A7	-9.16065	27863252	Cell	The Allelic Landscape of Human Blood Cell Trait Variation and Links to Common Complex Disease.	Myeloid white cell count	169,219 European ancestry individuals	NA	5	1104823	SLC12A7	SLC12A7	intron_variant	5e-10	0.0226021	169219	0
rs35188965	5	1104823	cg23503101	SLC12A7	-9.16065	30595370	Am J Hum Genet	Leveraging Polygenic Functional Enrichment to Improve GWAS Power.	Mean corpuscular hemoglobin	approximately 443,000 European ancestry individuals	NA	5	1104823	NA	SLC12A7	intron_variant	1e-24	NA	443000	0
rs35188965	5	1104823	cg23503101	SLC12A7	-9.16065	27863252	Cell	The Allelic Landscape of Human Blood Cell Trait Variation and Links to Common Complex Disease.	Sum basophil neutrophil counts	170,143 European ancestry individuals	NA	5	1104823	SLC12A7	SLC12A7	intron_variant	3e-09	0.0215123	170143	0
rs35188965	5	1104823	cg23503101	SLC12A7	-9.16065	27863252	Cell	The Allelic Landscape of Human Blood Cell Trait Variation and Links to Common Complex Disease.	Mean corpuscular volume	172,433 European ancestry individuals	NA	5	1104823	SLC12A7	SLC12A7	intron_variant	2e-30	0.0410019	172433	0
rs35188965	5	1104823	cg23503101	SLC12A7	-9.16065	30595370	Am J Hum Genet	Leveraging Polygenic Functional Enrichment to Improve GWAS Power.	Red cell distribution width	approximately 445,000 European ancestry individuals	NA	5	1104823	NA	SLC12A7	intron_variant	9e-263	NA	445000	0
rs35188965	5	1104823	cg23503101	SLC12A7	-9.16065	34594039	Nat Genet	A cross-population atlas of genetic associations for 220 human phenotypes.	Hemoglobin A1c levels	344,182 European ancestry individuals, 71,221 East Asian ancestry individuals	NA	5	1104823	NA	SLC12A7	intron_variant	7e-13	0.0153	415403	0
rs35188965	5	1104823	cg23503101	SLC12A7	-9.16065	27863252	Cell	The Allelic Landscape of Human Blood Cell Trait Variation and Links to Common Complex Disease.	Red blood cell count	172,952 European ancestry individuals	NA	5	1104823	SLC12A7	SLC12A7	intron_variant	5e-13	0.0259618	172952	0
rs35188965	5	1104823	cg23503101	SLC12A7	-9.16065	32888494	Cell	The Polygenic and Monogenic Basis of Blood Traits and Diseases.	Red cell distribution width	408,112 British individuals	NA	5	1104823	SLC12A7	SLC12A7	intron_variant	2e-09	0.0296773	408112	0
rs35188965	5	1104823	cg23503101	SLC12A7	-9.16065	27863252	Cell	The Allelic Landscape of Human Blood Cell Trait Variation and Links to Common Complex Disease.	Red cell distribution width	171,529 European ancestry individuals	NA	5	1104823	SLC12A7	SLC12A7	intron_variant	7e-121	0.0835965	171529	0
rs35188965	5	1104823	cg23503101	SLC12A7	-9.16065	32888494	Cell	The Polygenic and Monogenic Basis of Blood Traits and Diseases.	Mean reticulocyte volume	408,112 British individuals	NA	5	1104823	SLC12A7	SLC12A7	intron_variant	4e-24	0.0231699	408112	0
rs35188965	5	1104823	cg23503101	SLC12A7	-9.16065	32888494	Cell	The Polygenic and Monogenic Basis of Blood Traits and Diseases.	Mean platelet volume	408,112 British individuals	NA	5	1104823	SLC12A7	SLC12A7	intron_variant	3e-55	0.0355423	408112	0
rs35188965	5	1104823	cg23503101	SLC12A7	-9.16065	32888494	Cell	The Polygenic and Monogenic Basis of Blood Traits and Diseases.	Mean corpuscular hemoglobin	408,112 British individuals	NA	5	1104823	SLC12A7	SLC12A7	intron_variant	3e-19	0.0200988	408112	0
rs35188965	5	1104823	cg23503101	SLC12A7	-9.16065	32888494	Cell	The Polygenic and Monogenic Basis of Blood Traits and Diseases.	Mean corpuscular volume	408,112 British individuals	NA	5	1104823	SLC12A7	SLC12A7	intron_variant	1e-41	0.0358141	408112	0
rs35188965	5	1104823	cg23503101	SLC12A7	-9.16065	32888493	Cell	Trans-ethnic and Ancestry-Specific Blood-Cell Genetics in 746,667 Individuals from 5 Global Populations.	Red cell distribution width	531,774 European ancestry individuals	NA	5	1104823	NR	SLC12A7	intron_variant	8e-304	0.074744	531774	0
rs35188965	5	1104823	cg23503101	SLC12A7	-9.16065	27863252	Cell	The Allelic Landscape of Human Blood Cell Trait Variation and Links to Common Complex Disease.	Neutrophil count	170,702 European ancestry individuals	NA	5	1104823	SLC12A7	SLC12A7	intron_variant	3e-09	0.0214562	170702	0
rs35188965	5	1104823	cg23503101	SLC12A7	-9.16065	32888494	Cell	The Polygenic and Monogenic Basis of Blood Traits and Diseases.	Plateletcrit	408,112 British individuals	NA	5	1104823	SLC12A7	SLC12A7	intron_variant	1e-13	0.0169893	408112	0
rs35188965	5	1104823	cg23503101	SLC12A7	-9.16065	32888493	Cell	Trans-ethnic and Ancestry-Specific Blood-Cell Genetics in 746,667 Individuals from 5 Global Populations.	Mean platelet volume	460,935 European ancestry individuals	NA	5	1104823	NR	SLC12A7	intron_variant	5e-80	0.036921	460935	0
rs35188965	5	1104823	cg23503101	SLC12A7	-9.16065	32888494	Cell	The Polygenic and Monogenic Basis of Blood Traits and Diseases.	Mean spheric corpuscular volume	408,112 British individuals	NA	5	1104823	SLC12A7	SLC12A7	intron_variant	2e-28	0.0251091	408112	0
rs35188965	5	1104823	cg23503101	SLC12A7	-9.16065	27863252	Cell	The Allelic Landscape of Human Blood Cell Trait Variation and Links to Common Complex Disease.	Mean platelet volume	164,454 European ancestry individuals	NA	5	1104823	SLC12A7	SLC12A7	intron_variant	3e-26	0.0387415	164454	0
rs35206230	15	74805439	cg02395127	LMAN1L	-22.4565	30664745	Nat Genet	Identification of new therapeutic targets for osteoarthritis through genome-wide analyses of UK Biobank data.	Osteoarthritis	77,052 European ancestry cases, 378,169 European ancestry controls	NA	15	74805439	NR	CSK - LMAN1L	intergenic_variant	1e-12	1.04	455221	0
rs35209304	19	35684153	cg18229178	HSPB6	-36.4079	35361970	Nat Genet	Polygenic prediction of educational attainment within and between families from genome-wide association analyses in 3 million individuals.	Educational attainment	3,037,499 European ancestry individuals	NA	19	35684153	NA	TYMSP2	non_coding_transcript_exon_variant	6e-14	0.00998886	3037499	0
rs352140	3	52222681	cg07773769	PPM1M	-19.3794	29942085	Nat Genet	Meta-analysis of genome-wide association studies for neuroticism in 449,484 individuals identifies novel genetic loci and pathways.	Worry	348,219 European ancestry individuals	NA	3	52222681	NR	TLR9	synonymous_variant	3e-11	0.01598	348219	0
rs352140	3	52222681	cg07773769	PPM1M	-19.3794	36224396	Nature	A saturated map of common genetic variants associated with human height.	Height	455,180 Hispanic or Latin American individuals	NA	3	52222681	NA	TLR9	synonymous_variant	1e-14	0.0167	455180	0
rs35218683	11	321138	cg08000731		-20.8622	31604244	Science	Multiple sclerosis genomic map implicates peripheral immune cells and microglia in susceptibility.	Multiple sclerosis	14,802 European and unknown ancestry cases, 26,703 European and unknown ancestry controls	32,627 European and unknown ancestry cases, 41,672 European and unknown ancestry controls	11	321138	IFITM3	IFITM3	splice_region_variant	1e-08	1.07921	41505	74299
rs35230793	3	52863220	cg07773769	PPM1M	-7.01282	36502284	Obesity (Silver Spring)	Body surface area is a potential obesity index: Its genetic determination and its causality for later-life diseases.	Body surface area	337,198 British ancestry individuals	NA	3	52863220	NA	STIMATE, STIMATE-MUSTN1	intron_variant	2e-12	0.00468053	337198	0
rs35240333	3	52573495	cg07773769	PPM1M	-9.74246	32888493	Cell	Trans-ethnic and Ancestry-Specific Blood-Cell Genetics in 746,667 Individuals from 5 Global Populations.	Eosinophil counts	583,850 African American or Afro-Caribbean, African ancestry, European ancestry, East Asian ancestry, Hispanic or Latin American and South Asian ancestry individuals	NA	3	52573495	NR	PBRM1, SMIM4	intron_variant	3e-12	NA	583850	0
rs35248896	6	32639593	cg02633767	TAP2	-8.01997	34021172	Sci Rep	GWAS of allometric body-shape indices in UK Biobank identifies loci suggesting associations with morphogenesis, organogenesis, adrenal cell renewal and cancer.	A body shape index	219,872 British ancestry women	NA	6	32639593	HLA-DQA1	HLA-DQA1, HLA-DQA1, HLA-DQA1, HLA-DQA1, HLA-DQA1, HLA-DQA1	3_prime_UTR_variant	7e-12	0.0246503	219872	0
rs35248896	6	32639593	cg02633767	TAP2	-8.01997	34021172	Sci Rep	GWAS of allometric body-shape indices in UK Biobank identifies loci suggesting associations with morphogenesis, organogenesis, adrenal cell renewal and cancer.	Waist-to-hip ratio adjusted for BMI	219,872 British ancestry women	NA	6	32639593	HLA-DQA1	HLA-DQA1, HLA-DQA1, HLA-DQA1, HLA-DQA1, HLA-DQA1, HLA-DQA1	3_prime_UTR_variant	7e-13	0.0255337	219872	0
rs35248896	6	32639593	cg02633767	TAP2	-8.01997	34021172	Sci Rep	GWAS of allometric body-shape indices in UK Biobank identifies loci suggesting associations with morphogenesis, organogenesis, adrenal cell renewal and cancer.	Waist-hip index	219,872 British ancestry women	NA	6	32639593	HLA-DQA1	HLA-DQA1, HLA-DQA1, HLA-DQA1, HLA-DQA1, HLA-DQA1, HLA-DQA1	3_prime_UTR_variant	2e-12	0.0251292	219872	0
rs35251008	15	67176187	cg15723784	SMAD3	-7.81905	29617998	Hum Mol Genet	Genome-Wide Association Analyses Identify New Loci Influencing Intraocular Pressure.	Intraocular pressure	115,486 European ancestry individuals	NA	15	67176187	SMAD3	SMAD3	intron_variant	1e-11	0.099	115486	0
rs35260072	5	132295159	cg17394978	IRF1	-105.238	28199695	Hum Mol Genet	GWAS of self-reported mosquito bite size, itch intensity and attractiveness to mosquitoes implicates immune-related predisposition loci.	Itch intensity from mosquito bite	84,724 European ancestry individuals	NA	5	132295159	SLC22A4	SLC22A4, P4HA2	intron_variant	8e-38	0.0482062	84724	0
rs35271327	1	3139658	cg12473797	PRDM16	-8.36775	34077760	Am J Hum Genet	Large-scale machine-learning-based phenotyping significantly improves genomic discovery for optic nerve head morphology.	Vertical cup-disc ratio	89,579 European ancestry individuals	NA	1	3139659	NA	PRDM16	intron_variant	2e-29	0.118	89579	0
rs35282906	6	32689424	cg02633767	TAP2	-29.0869	34887591	Nature	The power of genetic diversity in genome-wide association studies of lipids.	Low density lipoprotein cholesterol levels	40,963 South Asian ancestry individuals, 48,057 Hispanic individuals, 99,432 Admixed African or African ancestry individuals, 146,492 East Asian ancestry individuals, 1,320,016 European ancestry individuals	NA	6	32689424	NA	HLA-DQB1 - MTCO3P1	regulatory_region_variant	4e-93	NA	1654960	0
rs35315125	3	184187521	cg10585661	FAM131A	-8.92497	30595370	Am J Hum Genet	Leveraging Polygenic Functional Enrichment to Improve GWAS Power.	Cardiovascular disease	approximately 459,000 European ancestry individuals	NA	3	184187521	NA	ABCF3	non_coding_transcript_exon_variant	9e-09	NA	459000	0
rs35324266	6	32625467	cg02633767	TAP2	-26.6112	31174203	Hum Mol Genet	Combined analysis of keratinocyte cancers identifies novel genome-wide loci.	Squamous cell carcinoma	9,674 European ancestry cases, 625,657 European ancestry controls	NA	6	32625467	HLA-DQA1	HLA-DRB1 - HLA-DQA1	intergenic_variant	4e-09	1.14	635331	0
rs35332745	6	32706448	cg02633767	TAP2	-29.0869	33591409	Pediatr Nephrol	HLA-DQ and HLA-DRB1 alleles associated with Henoch-Sch??nlein purpura nephritis in Finnish pediatric population: a genome-wide association study.	Immunoglobulin A vasculitis	46 Finnish ancestry cases, 18,757 Finnish ancestry controls	NA	6	32706448	NR	MTCO3P1, MTCO3P1, MTCO3P1, MTCO3P1, MTCO3P1, MTCO3P1	non_coding_transcript_exon_variant	2e-08	4.11	18803	0
rs353547	3	52234850	cg07773769	PPM1M	-61.1151	29942085	Nat Genet	Meta-analysis of genome-wide association studies for neuroticism in 449,484 individuals identifies novel genetic loci and pathways.	Worry	348,219 European ancestry individuals	NA	3	52234850	NR	TWF2	intron_variant	5e-12	0.01697	348219	0
rs353547	3	52234850	cg07773769	PPM1M	-61.1151	29500382	Nat Commun	Item-level analyses reveal genetic heterogeneity in neuroticism.	Feeling nervous	373,121 European ancestry individuals	NA	3	52234850	TLR9	TWF2	intron_variant	2e-09	6	373121	0
rs353547	3	52234850	cg07773769	PPM1M	-61.1151	29500382	Nat Commun	Item-level analyses reveal genetic heterogeneity in neuroticism.	Feeling worry	372,869 European ancestry individuals	NA	3	52234850	TNNC1	TWF2	intron_variant	2e-09	6.015	372869	0
rs353547	3	52234850	cg07773769	PPM1M	-61.1151	28540026	Mol Autism	Meta-analysis of GWAS of over 16,000 individuals with autism spectrum disorder highlights a novel locus at 10q24.32 and a significant overlap with schizophrenia.	Autism spectrum disorder or schizophrenia	schizophrenia cases and controls (see Ripke, 2014), up to 6,197 European ancestry ASD cases, up to 7,377 European ancestry controls, up to 1,190 ASD cases, up to 1,190 controls	NA	3	52234850	ALAS1, BAP1, DNAH1, GLT8D1, GLYCTK, GLYCTK-AS1, GNL3, ITIH1, ITIH3, ITIH4, MIR135A1, MIRLET7G, NEK4, NISCH, NT5DC2, PBRM1, PHF7, PPM1M, SEMA3G, SMIM4, SNORD136, SNORD19, SNORD19B, SNORD69, SPCS1, STAB1, TLR9, TNNC1, TWF2, WDR82	TWF2	intron_variant	4e-08	1.05263	17968	0
rs353547	3	52234850	cg07773769	PPM1M	-61.1151	31669095	J Allergy Clin Immunol	Shared Genetic and Experimental Links between Obesity-Related Traits and Asthma Subtypes in UK Biobank.	Body mass index	457,822 European ancestry individuals	NA	3	52234850	NR	TWF2	intron_variant	1e-12	NA	457822	0
rs35392904	17	75887837	cg07010633	UNC13D	-130.13	32517579	Stroke	Common Genetic Variation Indicates Separate Causes for Periventricular and Deep White Matter Hyperintensities.	Deep white matter hyperintensities	16,832 European ancestry individuals, 736 African American individuals, 658 Hispanic individuals	8,428 European and unknown ancestry individuals	17	75887837	TRIM65	TRIM65	intron_variant	4e-28	0.0765	18226	8428
rs35403253	5	131745267	cg17394978	IRF1	-62.8413	28199695	Hum Mol Genet	GWAS of self-reported mosquito bite size, itch intensity and attractiveness to mosquitoes implicates immune-related predisposition loci.	Itch intensity from mosquito bite adjusted by bite size	41,355 European ancestry men and 43,369 European ancestry women	NA	5	131745267	FNIP1	FNIP1	intron_variant	1e-17	0.0289916	84724	0
rs35403253	5	131745267	cg17394978	IRF1	-62.8413	28199695	Hum Mol Genet	GWAS of self-reported mosquito bite size, itch intensity and attractiveness to mosquitoes implicates immune-related predisposition loci.	Itch intensity from mosquito bite	84,724 European ancestry individuals	NA	5	131745267	FNIP1	FNIP1	intron_variant	1e-30	0.0453925	84724	0
rs35403253	5	131745267	cg17394978	IRF1	-62.8413	28199695	Hum Mol Genet	GWAS of self-reported mosquito bite size, itch intensity and attractiveness to mosquitoes implicates immune-related predisposition loci.	Itch intensity from mosquito bite adjusted by bite size	41,355 European ancestry men and 43,369 European ancestry women	NA	5	131745267	FNIP1	FNIP1	intron_variant	3e-09	0.028721	84724	0
rs35403253	5	131745267	cg17394978	IRF1	-62.8413	28199695	Hum Mol Genet	GWAS of self-reported mosquito bite size, itch intensity and attractiveness to mosquitoes implicates immune-related predisposition loci.	Itch intensity from mosquito bite adjusted by bite size	41,355 European ancestry men and 43,369 European ancestry women	NA	5	131745267	FNIP1	FNIP1	intron_variant	1e-09	0.0288918	84724	0
rs35403253	5	131745267	cg17394978	IRF1	-62.8413	28199695	Hum Mol Genet	GWAS of self-reported mosquito bite size, itch intensity and attractiveness to mosquitoes implicates immune-related predisposition loci.	Itch intensity from mosquito bite adjusted by bite size	69,057 European ancestry individuals without immune related conditions	NA	5	131745267	FNIP1	FNIP1	intron_variant	4e-17	0.0314338	69057	0
rs35405369	6	31530467	cg18854144	C6orf25	-7.32284	34382107	Hernia	Identification of fifty-seven novel loci for abdominal wall hernia development and their biological and clinical implications: results from the UK Biobank.	Inguinal hernia	13,047 European ancestry cases, 262,499 European ancestry controls	4,450 European ancestry cases, 87,398 European ancestry controls	6	31530468	NA	DDX39B, DDX39B, DDX39B, DDX39B, DDX39B, DDX39B, DDX39B, ATP6V1G2-DDX39B	non_coding_transcript_exon_variant	5e-09	1.1	275546	91848
rs35449774	6	33063835	cg09676013	HLA-DPB2	-33.4022	31669095	J Allergy Clin Immunol	Shared Genetic and Experimental Links between Obesity-Related Traits and Asthma Subtypes in UK Biobank.	Asthma (childhood onset)	13,435 European ancestry cases, 393,186 European ancestry controls	NA	6	33063835	NR	HLA-DOA - HLA-DPA1	intergenic_variant	2e-16	NA	406621	0
rs35449774	6	33063835	cg09676013	HLA-DPB2	-33.4022	31669095	J Allergy Clin Immunol	Shared Genetic and Experimental Links between Obesity-Related Traits and Asthma Subtypes in UK Biobank.	Atopic asthma	23,982 European ancestry cases, 393,169 European ancestry controls	NA	6	33063835	NR	HLA-DOA - HLA-DPA1	intergenic_variant	3e-11	NA	417151	0
rs35449774	6	33063835	cg09676013	HLA-DPB2	-33.4022	31619474	Eur Respir J	Shared Genetics of Asthma and Mental Health Disorders: A Large-Scale Genome-Wide Cross-Trait Analysis.	Asthma	46,802 European ancestry cases, 347,481 European ancestry controls	23,948 European and unknown ancestry cases, 118,538 European and unknown ancestry controls	6	33063835	HLA-DPA1, HLA-DPB1, HLA-DPB2	HLA-DOA - HLA-DPA1	intergenic_variant	7e-11	1.07141	394283	142486
rs35467127	6	32554371	cg02633767	TAP2	-24.5838	34021172	Sci Rep	GWAS of allometric body-shape indices in UK Biobank identifies loci suggesting associations with morphogenesis, organogenesis, adrenal cell renewal and cancer.	A body shape index	219,872 British ancestry women	NA	6	32554371	HLA-DRB6	HLA-DRB6	intron_variant	1e-10	0.0232493	219872	0
rs35467127	6	32554371	cg02633767	TAP2	-24.5838	33549134	Genome Med	Genetic and functional interaction network analysis reveals global enrichment of regulatory T cell genes influencing basal cell carcinoma susceptibility.	Basal cell carcinoma	17,416 European ancestry cases, 375,455 European ancestry controls	NA	6	32554371	HLA-DRB6	HLA-DRB6	intron_variant	7e-12	0.0942404	392871	0
rs35467127	6	32554371	cg02633767	TAP2	-24.5838	34021172	Sci Rep	GWAS of allometric body-shape indices in UK Biobank identifies loci suggesting associations with morphogenesis, organogenesis, adrenal cell renewal and cancer.	Waist-hip index	219,872 British ancestry women	NA	6	32554371	HLA-DRB6	HLA-DRB6	intron_variant	2e-13	0.0262282	219872	0
rs35467127	6	32554371	cg02633767	TAP2	-24.5838	34021172	Sci Rep	GWAS of allometric body-shape indices in UK Biobank identifies loci suggesting associations with morphogenesis, organogenesis, adrenal cell renewal and cancer.	Waist-to-hip ratio adjusted for BMI	219,872 British ancestry women	NA	6	32554371	HLA-DRB6	HLA-DRB6	intron_variant	1e-13	0.0263989	219872	0
rs35472514	16	31272002	cg27124512	TRIM72	-7.83088	26502338	Nat Genet	Genetic association analyses implicate aberrant regulation of innate and adaptive immunity genes in the pathogenesis of systemic lupus erythematosus.	Systemic lupus erythematosus	5,201 European ancestry cases, 9,066 European ancestry controls	NA	16	31272002	ITGAM	ITGAM	intron_variant	4e-53	1.7	14267	0
rs35472814	6	32692120	cg02633767	TAP2	-29.0869	33591409	Pediatr Nephrol	HLA-DQ and HLA-DRB1 alleles associated with Henoch-Sch??nlein purpura nephritis in Finnish pediatric population: a genome-wide association study.	Immunoglobulin A vasculitis	46 Finnish ancestry cases, 18,757 Finnish ancestry controls	NA	6	32692120	NR	HLA-DQB1 - MTCO3P1	TF_binding_site_variant	1e-08	4.23	18803	0
rs35502919	6	31636578	cg21462693	NOTCH4	-9.50982	34021172	Sci Rep	GWAS of allometric body-shape indices in UK Biobank identifies loci suggesting associations with morphogenesis, organogenesis, adrenal cell renewal and cancer.	A body shape index	219,872 British ancestry women	NA	6	31636578	PRRC2A	PRRC2A, PRRC2A, PRRC2A, PRRC2A, PRRC2A, PRRC2A, PRRC2A	synonymous_variant	5e-11	0.0387702	219872	0
rs35520555	6	32998925	cg16226644	B3GALT4	-8.45639	34469753	Am J Hum Genet	Genetic determinants of blood-cell traits influence susceptibility to childhood acute lymphoblastic leukemia.	Monocyte count	234,690 European ancestry individuals	100,494 European ancestry individuals	6	32998925	NA	BRD2 - HLA-DOA	intergenic_variant	3e-08	NA	234690	100494
rs35551980	17	37689547	cg14694075	HNF1B	-55.5737	33462484	Nat Genet	Genetics of 35 blood and urine biomarkers in the UK Biobank.	Urea levels	342,286 European ancestry individuals, 6,015 African ancestry individuals, 7,336 South Asian ancestry individuals	NA	17	37689547	NR	HNF1B, HNF1B	intron_variant	2e-09	0.0151	355637	0
rs35554786	12	49136348	cg21747160	LMBR1L	-23.7193	32989287	Nat Hum Behav	Genome-wide association study identifies 48 common genetic variants associated with handedness.	Ambidextrousness	47,637 European ancestry cases, 1,422,823 European ancestry controls	NA	12	49136349	TUBA1B	Y_RNA - TUBA1A	intron_variant	1e-09	0.933898	1470460	0
rs35560431	15	85750980	cg25843651	KLHL25	-20.2564	30595370	Am J Hum Genet	Leveraging Polygenic Functional Enrichment to Improve GWAS Power.	Eosinophil counts	approximately 440,000 European ancestry individuals	NA	15	85750980	NA	AKAP13 - LINC02883	intron_variant	6e-14	NA	440000	0
rs355938	16	66609273	cg08287306	CKLF	-42.0315	30595370	Am J Hum Genet	Leveraging Polygenic Functional Enrichment to Improve GWAS Power.	Red blood cell count	approximately 445,000 European ancestry individuals	NA	16	66609273	NA	CMTM3	intron_variant	1e-10	NA	445000	0
rs355956	16	66659469	cg08287306	CKLF	-41.9087	36224396	Nature	A saturated map of common genetic variants associated with human height.	Height	5,314,291 European ancestry, Hispanic or Latin American, East Asian ancestry, African ancestry, South Asian ancestry individuals	NA	16	66659469	NA	CMTM4	intron_variant	2e-35	0.017	5314291	0
rs355971	16	66636748	cg08287306	CKLF	-32.5679	36224396	Nature	A saturated map of common genetic variants associated with human height.	Height	472,730 East Asian ancestry individuals	NA	16	66636748	NA	CMTM4	intron_variant	8e-09	0.0158	472730	0
rs35602378	2	218701136	cg21188652	RQCD1	-75.4416	34594039	Nat Genet	A cross-population atlas of genetic associations for 220 human phenotypes.	Triglycerides	343,992 European ancestry individuals, 111,667 East Asian ancestry individuals	NA	2	218701137	NA	STK36	intron_variant	2e-17	0.0199	455659	0
rs35635959	17	42620270	cg03989507	CNTNAP1	-14.9857	34594039	Nat Genet	A cross-population atlas of genetic associations for 220 human phenotypes.	HDL cholesterol	315,133 European ancestry individuals, 74,970 East Asian ancestry individuals	NA	17	42620270	NA	TUBG1 - ATP5MGP7	intergenic_variant	2e-18	0.0194	390103	0
rs35653190	17	48000601	cg12350474		-11.9936	30595370	Am J Hum Genet	Leveraging Polygenic Functional Enrichment to Improve GWAS Power.	Morning person	approximately 410,000 European ancestry individuals	NA	17	48000601	NA	CDK5RAP3 - COPZ2	intergenic_variant	4e-09	NA	410000	0
rs35653190	17	48000601	cg12350474		-11.9936	32888493	Cell	Trans-ethnic and Ancestry-Specific Blood-Cell Genetics in 746,667 Individuals from 5 Global Populations.	Neutrophil count	627,215 African American or Afro-Caribbean, African ancestry, European ancestry, East Asian ancestry, Hispanic or Latin American and South Asian ancestry individuals	NA	17	48000601	NR	CDK5RAP3 - COPZ2	intergenic_variant	2e-10	NA	627215	0
rs35664695	6	31962031	cg02633767	TAP2	-9.2898	28928442	Nat Commun	Genome-wide association and HLA region fine-mapping studies identify susceptibility loci for multiple common infections.	Tonsillectomy	60,098 European ancestry cases, 113,323 European ancestry controls	NA	6	31962031	NR	SKIV2L	synonymous_variant	6e-17	0.1764	173421	0
rs35664695	6	31962031	cg06857094	VARS	-11.4489	28928442	Nat Commun	Genome-wide association and HLA region fine-mapping studies identify susceptibility loci for multiple common infections.	Tonsillectomy	60,098 European ancestry cases, 113,323 European ancestry controls	NA	6	31962031	NR	SKIV2L	synonymous_variant	6e-17	0.1764	173421	0
rs35664695	6	31962031	cg02932780	VARS	-10.8822	28928442	Nat Commun	Genome-wide association and HLA region fine-mapping studies identify susceptibility loci for multiple common infections.	Tonsillectomy	60,098 European ancestry cases, 113,323 European ancestry controls	NA	6	31962031	NR	SKIV2L	synonymous_variant	6e-17	0.1764	173421	0
rs35677603	11	47246759	cg03732020	NR1H3	-9.29394	34021172	Sci Rep	GWAS of allometric body-shape indices in UK Biobank identifies loci suggesting associations with morphogenesis, organogenesis, adrenal cell renewal and cancer.	Hip index	219,872 British ancestry women	NA	11	47246759	ACP2	ACP2	intron_variant	1e-09	0.0193536	219872	0
rs35677603	11	47246759	cg03732020	NR1H3	-9.29394	35835914	Nat Genet	Genome-wide meta-analysis of insomnia prioritizes genes associated with metabolic and psychiatric pathways.	Insomnia	593,724 European ancestry cases, 1,771,286 European ancestry controls	NA	11	47246759	NA	ACP2	intron_variant	8e-10	0.006	2365010	0
rs35686232	17	61431066	cg00730441	TBX2	-19.9245	34021172	Sci Rep	GWAS of allometric body-shape indices in UK Biobank identifies loci suggesting associations with morphogenesis, organogenesis, adrenal cell renewal and cancer.	Waist circumference adjusted for body mass index	186,825 British ancestry men	NA	17	61431066	C17orf82	LINC02875 - TBX4	intergenic_variant	2e-10	0.0247419	186825	0
rs35686232	17	61431066	cg00730441	TBX2	-19.9245	30048462	PLoS One	Identification of 613 new loci associated with heel bone mineral density and a polygenic risk score for bone mineral density, osteoporosis and fracture.	Heel bone mineral density	394,929 European ancestry individuals	NA	17	61431066	NA	LINC02875 - TBX4	intergenic_variant	1e-10	0.0179895	394929	0
rs35686945	11	61985551	cg24803614	FTH1	-55.6728	33875891	Nat Neurosci	An expanded set of genome-wide association studies of brain imaging phenotypes in UK Biobank.	IDP SWI T2star left thalamus	20,043 British ancestry individuals	10,013 British ancestry individuals	11	61985552	NA	FTH1 - LINC02733	regulatory_region_variant	2e-11	0.072	20043	10013
rs35702851	11	841284	cg20736321	MUC6	-8.52989	30578418	Nat Genet	Trans-ethnic association study of blood pressure determinants in over 750,000 individuals.	Pulse pressure	365,998 European ancestry individuals, 63,490 African ancestry individuals, 22,802 Hispanic individuals, 4,792 Asian ancestry individuals, 2,695 Native American ancestry individuals	299,024 European ancestry individuals, 17,277 individuals	11	841284	POLR2L	POLR2L	intron_variant	2e-08	0.1798	459777	316301
rs35720801	22	24243910	cg17153426	GGT5	-42.8216	32888493	Cell	Trans-ethnic and Ancestry-Specific Blood-Cell Genetics in 746,667 Individuals from 5 Global Populations.	Lymphocyte count	643,370 African American or Afro-Caribbean, African ancestry, European ancestry, East Asian ancestry, Hispanic or Latin American and South Asian ancestry individuals	NA	22	24243910	NR	GGT5	non_coding_transcript_exon_variant	8e-18	NA	643370	0
rs35720801	22	24243910	cg17153426	GGT5	-42.8216	32888493	Cell	Trans-ethnic and Ancestry-Specific Blood-Cell Genetics in 746,667 Individuals from 5 Global Populations.	Lymphocyte count	524,923 European ancestry individuals	NA	22	24243910	NR	GGT5	non_coding_transcript_exon_variant	7e-20	0.019895	524923	0
rs35740288	15	85753854	cg25843651	KLHL25	-17.0452	27863252	Cell	The Allelic Landscape of Human Blood Cell Trait Variation and Links to Common Complex Disease.	Eosinophil percentage of granulocytes	170,536 European ancestry individuals	NA	15	85753854	RP11-158M2.3, RP11-158M2.4	AKAP13 - LINC02883	intergenic_variant	1e-10	0.0266358	170536	0
rs35740288	15	85753854	cg25843651	KLHL25	-17.0452	27863252	Cell	The Allelic Landscape of Human Blood Cell Trait Variation and Links to Common Complex Disease.	Eosinophil percentage of white cells	172,378 European ancestry individuals	NA	15	85753854	RP11-158M2.3, RP11-158M2.4	AKAP13 - LINC02883	intergenic_variant	2e-11	0.027393	172378	0
rs35740288	15	85753854	cg25843651	KLHL25	-17.0452	27863252	Cell	The Allelic Landscape of Human Blood Cell Trait Variation and Links to Common Complex Disease.	Neutrophil percentage of granulocytes	170,672 European ancestry individuals	NA	15	85753854	RP11-158M2.3, RP11-158M2.4	AKAP13 - LINC02883	intergenic_variant	3e-10	0.0259892	170672	0
rs35745826	15	78859924	cg17506061		-85.7395	30578418	Nat Genet	Trans-ethnic association study of blood pressure determinants in over 750,000 individuals.	Pulse pressure	365,998 European ancestry individuals, 63,490 African ancestry individuals, 22,802 Hispanic individuals, 4,792 Asian ancestry individuals, 2,695 Native American ancestry individuals	299,024 European ancestry individuals, 17,277 individuals	15	78859925	MORF4L1	MORF4L1	intron_variant	3e-12	0.2349	459777	316301
rs35747	12	102518780	cg11612617	IGF1	-7.37055	22581228	Nat Genet	A genome-wide approach accounting for body mass index identifies genetic variants influencing fasting glycemic traits and insulin resistance.	Fasting blood insulin (BMI interaction)	Up to 51,750 European ancestry individuals	Up to 33,823 European ancestry individuals	12	102518780	IGF1	IGF1 - NA	intergenic_variant	1e-09	0.001135	51750	33823
rs35747	12	102518780	cg11612617	IGF1	-7.37055	22581228	Nat Genet	A genome-wide approach accounting for body mass index identifies genetic variants influencing fasting glycemic traits and insulin resistance.	Fasting blood insulin	Up to 51,750 European ancestry individuals	Up to 33,823 European ancestry individuals	12	102518780	IGF1	IGF1 - NA	intergenic_variant	9e-09	0.0233	51750	33823
rs35767	12	102481791	cg11612617	IGF1	-10.7278	20081858	Nat Genet	New genetic loci implicated in fasting glucose homeostasis and their impact on type 2 diabetes risk.	Fasting blood insulin	38,238 European ancestry individuals	62,264 European ancestry individuals	12	102481791	IGF1	IGF1 - NA	intergenic_variant	3e-08	0.01	38238	62264
rs35767	12	102481791	cg11612617	IGF1	-10.7278	20081858	Nat Genet	New genetic loci implicated in fasting glucose homeostasis and their impact on type 2 diabetes risk.	Homeostasis model assessment of insulin resistance	37,037 European ancestry individuals	62,264 European ancestry individuals	12	102481791	IGF1	IGF1 - NA	intergenic_variant	2e-09	0.013	37037	62264
rs35775319	17	61384724	cg00730441	TBX2	-9.56916	34021172	Sci Rep	GWAS of allometric body-shape indices in UK Biobank identifies loci suggesting associations with morphogenesis, organogenesis, adrenal cell renewal and cancer.	Waist circumference adjusted for body mass index	186,825 British ancestry men	NA	17	61384724	BCAS3, RP11-332H18.5	BCAS3	intron_variant	5e-09	0.0427558	186825	0
rs35800	5	103272980	cg04435885		-11.5975	35835914	Nat Genet	Genome-wide meta-analysis of insomnia prioritizes genes associated with metabolic and psychiatric pathways.	Insomnia	390,751 European ancestry female cases, 1,018,386 European ancestry female controls	NA	5	103272980	NA	MACIR	intron_variant	9e-14	0.009	1409137	0
rs35841265	17	48072782	cg12350474		-8.84542	32193382	Nat Commun	Comprehensive genomic analysis of dietary habits in UK Biobank identifies hundreds of genetic associations.	Coffee consumption (cups per day)	448,204 European ancestry individuals	NA	17	48072783	NA	CBX1	intron_variant	2e-10	0.015647	448204	0
rs35866622	19	48714803	cg10404009	MAMSTR;RASIP1	-18.6318	30698716	Am J Epidemiol	Multi-Ancestry Genome-Wide Association Study of Lipid Levels Incorporating Gene-Alcohol Interactions.	LDL cholesterol levels x alcohol consumption (regular vs non-regular drinkers) interaction (2df)	44,831 European ancestry regular drinkers, 3,976 African American regular drinkers, 1,288 Asian ancestry regular drinkers, 827 Hispanic regular drinkers, 11,674 European ancestry non-regular drinkers, 5,894 African American non-regular drinkers, 1,203 Asian ancestry non-regular drinkers, 1,701 Hispanic non-regular drinkers	71,281 European ancestry regular drinkers, 711 African American or Afro-Caribbean regular drinkers, 35,088 Asian ancestry regular drinkers, 3,742 Hispanic regular drinkers, 36,267 European ancestry non-regular drinkers, 1,317 African American or Afro-Caribbean non-regular drinkers, 6,152 Asian ancestry non-regular drinkers, 2,880 Hispanic non-regular drinkers	19	48714803	MAMSTR	MAMSTR	splice_region_variant	2e-26	NA	71394	157438
rs35866622	19	48714803	cg10404009	MAMSTR;RASIP1	-18.6318	33462485	Nat Genet	Large-scale association analyses identify host factors influencing human gut microbiome composition.	Gut microbiota abundance (genus Ruminococcus torques group id.14377)	14,306 European ancestry individuals, 811 Korean ancestry individuals, 1,097 Hispanic individuals, 114 African American individuals, 481 Middle Eastern ancestry individuals, 1,531 unknown and other admixed ancestry individuals	NA	19	48714803	NA	MAMSTR	splice_region_variant	2e-08	5.59444	18340	0
rs35866622	19	48714803	cg10404009	MAMSTR;RASIP1	-18.6318	30698716	Am J Epidemiol	Multi-Ancestry Genome-Wide Association Study of Lipid Levels Incorporating Gene-Alcohol Interactions.	Triglyceride levels x alcohol consumption (drinkers vs non-drinkers) interaction (2df)	56,505 European ancestry current drinkers, 9,870 African American current drinkers, 2,491 Asian ancestry current drinkers, 2,528 Hispanic current drinkers, 33,388 European ancestry non-drinkers, 11,119 African American non-drinkers, 9,959 Asian ancestry non-drinkers, 1,466 Hispanic non-drinkers	107,548 European ancestry current drinkers, 2,028 African American or Afro-Caribbean current drinkers, 41,240 Asian ancestry current drinkers, 6,622 Hispanic individuals, 1,984 Brazilian ancestry individuals, 29,438 European ancestry non-drinkers, 2,447 African American or Afro-Caribbean non-drinkers, 67,191 Asian ancestry non-drinkers, 7,092 Hispanic non-drinkers, 1,668 Brazilian ancestry non-drinkers	19	48714803	MAMSTR	MAMSTR	splice_region_variant	4e-09	NA	127326	267258
rs35866622	19	48714803	cg10404009	MAMSTR;RASIP1	-18.6318	31719535	Nat Commun	Multi-ancestry sleep-by-SNP interaction analysis in 126,926 individuals reveals lipid loci stratified by sleep duration.	LDL cholesterol levels x short total sleep time interaction (2df test)	2,974 African American short sleepers, 365 Chinese ancestry short sleepers, 110 Asian ancestry short sleepers, at least 8,230 European ancestry short sleepers, 1,079 Hispanic/Latino short sleepers, 11,801 African American controls, 1,425 Chinese ancestry controls, 444 Asian ancestry controls, at least 31,097 European ancestry controls, 4,023 Hispanic/Latino controls	at least 214 African American short sleepers, 629 East Asian ancestry short sleepers, up to 6,761 European ancestry short sleepers, 2,473 Hispanic short sleepers, at least 913 African American controls, 2,504 East Asian ancestry controls, up to 26,764 European ancestry controls, 9,854 Hispanic controls	19	48714803	FUT2	MAMSTR	splice_region_variant	3e-10	1.184	61548	50112
rs35866622	19	48714803	cg10404009	MAMSTR;RASIP1	-18.6318	30698716	Am J Epidemiol	Multi-Ancestry Genome-Wide Association Study of Lipid Levels Incorporating Gene-Alcohol Interactions.	Triglyceride levels x alcohol consumption (drinkers vs non-drinkers) interaction (2df)	56,505 European ancestry current drinkers, 9,870 African American current drinkers, 2,491 Asian ancestry current drinkers, 2,528 Hispanic current drinkers, 33,388 European ancestry non-drinkers, 11,119 African American non-drinkers, 9,959 Asian ancestry non-drinkers, 1,466 Hispanic non-drinkers	107,548 European ancestry current drinkers, 2,028 African American or Afro-Caribbean current drinkers, 41,240 Asian ancestry current drinkers, 6,622 Hispanic individuals, 1,984 Brazilian ancestry individuals, 29,438 European ancestry non-drinkers, 2,447 African American or Afro-Caribbean non-drinkers, 67,191 Asian ancestry non-drinkers, 7,092 Hispanic non-drinkers, 1,668 Brazilian ancestry non-drinkers	19	48714803	MAMSTR	MAMSTR	splice_region_variant	1e-08	NA	127326	267258
rs35866622	19	48714803	cg10404009	MAMSTR;RASIP1	-18.6318	35585065	Nat Commun	Large-scale GWAS of food liking reveals genetic determinants and genetic correlations with distinct neurophysiological traits.	Mackerel liking	156,695 European ancestry individuals	NA	19	48714803	NA	MAMSTR	splice_region_variant	6e-14	0.02692	156695	0
rs35866622	19	48714803	cg10404009	MAMSTR;RASIP1	-18.6318	30698716	Am J Epidemiol	Multi-Ancestry Genome-Wide Association Study of Lipid Levels Incorporating Gene-Alcohol Interactions.	LDL cholesterol levels in current drinkers	56,505 European ancestry individuals, 9,870 African American individuals, 2,491 Asian ancestry individuals, 2,528 Hispanic individuals	107,548 European ancestry individuals, 2,028 African American or Afro-Caribbean individuals, 41,240 Asian ancestry individuals, 6,622 Hispanic individuals, 1,984 Brazilian ancestry individuals	19	48714803	MAMSTR	MAMSTR	splice_region_variant	3e-19	1.543	71394	159422
rs35866622	19	48714803	cg10404009	MAMSTR;RASIP1	-18.6318	30698716	Am J Epidemiol	Multi-Ancestry Genome-Wide Association Study of Lipid Levels Incorporating Gene-Alcohol Interactions.	Triglyceride levels x alcohol consumption (regular vs non-regular drinkers) interaction (2df)	44,831 European ancestry regular drinkers, 3,976 African American regular drinkers, 1,288 Asian ancestry regular drinkers, 827 Hispanic regular drinkers, 11,674 European ancestry non-regular drinkers, 5,894 African American non-regular drinkers, 1,203 Asian ancestry non-regular drinkers, 1,701 Hispanic non-regular drinkers	71,281 European ancestry regular drinkers, 711 African American or Afro-Caribbean regular drinkers, 35,088 Asian ancestry regular drinkers, 3,742 Hispanic regular drinkers, 36,267 European ancestry non-regular drinkers, 1,317 African American or Afro-Caribbean non-regular drinkers, 6,152 Asian ancestry non-regular drinkers, 2,880 Hispanic non-regular drinkers	19	48714803	MAMSTR	MAMSTR	splice_region_variant	2e-09	NA	71394	157438
rs35866622	19	48714803	cg10404009	MAMSTR;RASIP1	-18.6318	30698716	Am J Epidemiol	Multi-Ancestry Genome-Wide Association Study of Lipid Levels Incorporating Gene-Alcohol Interactions.	LDL cholesterol levels x alcohol consumption (regular vs non-regular drinkers) interaction (2df)	44,831 European ancestry regular drinkers, 3,976 African American regular drinkers, 1,288 Asian ancestry regular drinkers, 827 Hispanic regular drinkers, 11,674 European ancestry non-regular drinkers, 5,894 African American non-regular drinkers, 1,203 Asian ancestry non-regular drinkers, 1,701 Hispanic non-regular drinkers	71,281 European ancestry regular drinkers, 711 African American or Afro-Caribbean regular drinkers, 35,088 Asian ancestry regular drinkers, 3,742 Hispanic regular drinkers, 36,267 European ancestry non-regular drinkers, 1,317 African American or Afro-Caribbean non-regular drinkers, 6,152 Asian ancestry non-regular drinkers, 2,880 Hispanic non-regular drinkers	19	48714803	MAMSTR	MAMSTR	splice_region_variant	2e-20	NA	71394	157438
rs35866622	19	48714803	cg10404009	MAMSTR;RASIP1	-18.6318	30698716	Am J Epidemiol	Multi-Ancestry Genome-Wide Association Study of Lipid Levels Incorporating Gene-Alcohol Interactions.	LDL cholesterol levels x alcohol consumption (drinkers vs non-drinkers) interaction (2df)	56,505 European ancestry current drinkers, 9,870 African American current drinkers, 2,491 Asian ancestry current drinkers, 2,528 Hispanic current drinkers, 33,388 European ancestry non-drinkers, 11,119 African American non-drinkers, 9,959 Asian ancestry non-drinkers, 1,466 Hispanic non-drinkers	107,548 European ancestry current drinkers, 2,028 African American or Afro-Caribbean current drinkers, 41,240 Asian ancestry current drinkers, 6,622 Hispanic individuals, 1,984 Brazilian ancestry individuals, 29,438 European ancestry non-drinkers, 2,447 African American or Afro-Caribbean non-drinkers, 67,191 Asian ancestry non-drinkers, 7,092 Hispanic non-drinkers, 1,668 Brazilian ancestry non-drinkers	19	48714803	MAMSTR	MAMSTR	splice_region_variant	5e-25	NA	127326	267258
rs35866622	19	48714803	cg10404009	MAMSTR;RASIP1	-18.6318	33730874	Arterioscler Thromb Vasc Biol	Genome-Wide Association Study and Identification of a Protective Missense Variant on Lipoprotein(a) Concentration: Protective Missense Variant on Lipoprotein(a) Concentration.	Lipoprotein (a) levels	348,591 European ancestry individuals, 6,000 African ancestry individuals, 9,116 Asian ancestry individuals, 7,505 individuals	NA	19	48714803	FUT2, MAMSTR, RASIP1	MAMSTR	splice_region_variant	2e-15	0.01175	371212	0
rs35866622	19	48714803	cg10404009	MAMSTR;RASIP1	-18.6318	30698716	Am J Epidemiol	Multi-Ancestry Genome-Wide Association Study of Lipid Levels Incorporating Gene-Alcohol Interactions.	LDL cholesterol levels x alcohol consumption (drinkers vs non-drinkers) interaction (2df)	56,505 European ancestry current drinkers, 9,870 African American current drinkers, 2,491 Asian ancestry current drinkers, 2,528 Hispanic current drinkers, 33,388 European ancestry non-drinkers, 11,119 African American non-drinkers, 9,959 Asian ancestry non-drinkers, 1,466 Hispanic non-drinkers	107,548 European ancestry current drinkers, 2,028 African American or Afro-Caribbean current drinkers, 41,240 Asian ancestry current drinkers, 6,622 Hispanic individuals, 1,984 Brazilian ancestry individuals, 29,438 European ancestry non-drinkers, 2,447 African American or Afro-Caribbean non-drinkers, 67,191 Asian ancestry non-drinkers, 7,092 Hispanic non-drinkers, 1,668 Brazilian ancestry non-drinkers	19	48714803	MAMSTR	MAMSTR	splice_region_variant	3e-30	NA	127326	267258
rs35866622	19	48714803	cg10404009	MAMSTR;RASIP1	-18.6318	30698716	Am J Epidemiol	Multi-Ancestry Genome-Wide Association Study of Lipid Levels Incorporating Gene-Alcohol Interactions.	LDL cholesterol levels in current drinkers	56,505 European ancestry individuals, 9,870 African American individuals, 2,491 Asian ancestry individuals, 2,528 Hispanic individuals	107,548 European ancestry individuals, 2,028 African American or Afro-Caribbean individuals, 41,240 Asian ancestry individuals, 6,622 Hispanic individuals, 1,984 Brazilian ancestry individuals	19	48714803	MAMSTR	MAMSTR	splice_region_variant	5e-14	1.403	71394	159422
rs35866622	19	48714803	cg10404009	MAMSTR;RASIP1	-18.6318	30698716	Am J Epidemiol	Multi-Ancestry Genome-Wide Association Study of Lipid Levels Incorporating Gene-Alcohol Interactions.	Triglyceride levels x alcohol consumption (regular vs non-regular drinkers) interaction (2df)	44,831 European ancestry regular drinkers, 3,976 African American regular drinkers, 1,288 Asian ancestry regular drinkers, 827 Hispanic regular drinkers, 11,674 European ancestry non-regular drinkers, 5,894 African American non-regular drinkers, 1,203 Asian ancestry non-regular drinkers, 1,701 Hispanic non-regular drinkers	71,281 European ancestry regular drinkers, 711 African American or Afro-Caribbean regular drinkers, 35,088 Asian ancestry regular drinkers, 3,742 Hispanic regular drinkers, 36,267 European ancestry non-regular drinkers, 1,317 African American or Afro-Caribbean non-regular drinkers, 6,152 Asian ancestry non-regular drinkers, 2,880 Hispanic non-regular drinkers	19	48714803	MAMSTR	MAMSTR	splice_region_variant	4e-10	NA	71394	157438
rs35866622	19	48714803	cg10404009	MAMSTR;RASIP1	-18.6318	30698716	Am J Epidemiol	Multi-Ancestry Genome-Wide Association Study of Lipid Levels Incorporating Gene-Alcohol Interactions.	LDL cholesterol levels	89,893 European ancestry individuals, 20,989 African American individuals, 12,450 Asian ancestry individuals, 3,994 HIspanic individuals	136,986 European ancestry individuals, 4,475 African American or Afro-Caribbean individuals, 108,431 Asian ancestry individuals, 13,714 Hispanic individuals, 3,652 Brazilian ancestry individuals	19	48714803	MAMSTR	MAMSTR	splice_region_variant	5e-11	1.449	127326	267258
rs35870709	2	218203768	cg01329789	TMBIM1;PNKD	-19.7807	32888494	Cell	The Polygenic and Monogenic Basis of Blood Traits and Diseases.	Platelet distribution width	408,112 British individuals	NA	2	218203769	HMGB1P9	HMGB1P9 - ARPC2	regulatory_region_variant	4e-18	0.0266396	408112	0
rs35880697	6	32465982	cg02633767	TAP2	-11.2125	31669095	J Allergy Clin Immunol	Shared Genetic and Experimental Links between Obesity-Related Traits and Asthma Subtypes in UK Biobank.	Body mass index	457,822 European ancestry individuals	NA	6	32465982	NR	HLA-DRB9, HLA-DRB9, HLA-DRB9, HLA-DRB9, HLA-DRB9, HLA-DRB9, HLA-DRB9	intron_variant	7e-10	NA	457822	0
rs35881303	6	33494002	cg09676013	HLA-DPB2	-12.0887	31900758	Eur J Epidemiol	Using Mendelian randomization to evaluate the causal relationship between serum C-reactive protein levels and age-related macular degeneration.	C-reactive protein levels	418,642 British ancestry individuals	NA	6	33494002	NR	ZBTB9 - GGNBP1	intergenic_variant	4e-11	0.0135732	418642	0
rs35899011	6	32609468	cg02633767	TAP2	-21.2961	36762574	J Med Virol	Disentangling the common genetic architecture and causality of rheumatoid arthritis and systemic lupus erythematosus with COVID-19 outcomes: genome-wide cross trait analysis and bi-directional Mendelian randomization study.	COVID-19 infection or rheumatoid arthritis (MTAG)	122,616 European ancestry COVID-19 infection cases, 14,361 European ancestry RA cases, 2,519,163 European ancestry controls	NA	6	32609468	NA	HLA-DRB1 - HLA-DQA1	intron_variant	4e-12	NA	2656159	0
rs35900855	6	32696261	cg02633767	TAP2	-29.1098	33591409	Pediatr Nephrol	HLA-DQ and HLA-DRB1 alleles associated with Henoch-Sch??nlein purpura nephritis in Finnish pediatric population: a genome-wide association study.	Immunoglobulin A vasculitis	46 Finnish ancestry cases, 18,757 Finnish ancestry controls	NA	6	32696261	NR	HLA-DQB1 - MTCO3P1	intergenic_variant	1e-08	4.23	18803	0
rs35935752	1	112555227	cg04571584	WNT2B	-14.8439	32888493	Cell	Trans-ethnic and Ancestry-Specific Blood-Cell Genetics in 746,667 Individuals from 5 Global Populations.	Mean platelet volume	460,935 European ancestry individuals	NA	1	112555228	NR	ST7L	intron_variant	7e-37	0.024898	460935	0
rs35945472	10	8060535	cg22770911	GATA3	-16.0713	32888494	Cell	The Polygenic and Monogenic Basis of Blood Traits and Diseases.	Neutrophil percentage of white cells	408,112 British individuals	NA	10	8060536	GATA3	GATA3	intron_variant	4e-10	0.0180627	408112	0
rs35945472	10	8060535	cg22770911	GATA3	-16.0713	32888494	Cell	The Polygenic and Monogenic Basis of Blood Traits and Diseases.	Lymphocyte percentage of white cells	408,112 British individuals	NA	10	8060536	GATA3	GATA3	intron_variant	7e-17	0.0240268	408112	0
rs35945472	10	8060535	cg22770911	GATA3	-16.0713	32888494	Cell	The Polygenic and Monogenic Basis of Blood Traits and Diseases.	Lymphocyte count	408,112 British individuals	NA	10	8060536	GATA3	GATA3	intron_variant	7e-20	0.0262258	408112	0
rs35957135	11	2698444	cg26963277	KCNQ1OT1;KCNQ1	-86.5041	36329257	Commun Biol	Phenome-wide analysis of Taiwan Biobank reveals novel glycemia-related loci and genetic risks for diabetes.	Fasting glucose	75,627 Taiwanese ancestry individuals	NA	11	2698445	NA	KCNQ1OT1, KCNQ1, KCNQ1	non_coding_transcript_exon_variant	3e-09	NA	75627	0
rs35957135	11	2698444	cg26963277	KCNQ1OT1;KCNQ1	-86.5041	32888494	Cell	The Polygenic and Monogenic Basis of Blood Traits and Diseases.	Mean platelet volume	408,112 British individuals	NA	11	2698445	KCNQ1OT1	KCNQ1OT1, KCNQ1, KCNQ1	non_coding_transcript_exon_variant	8e-09	0.0140829	408112	0
rs359974	2	219065469	cg04955914	C2orf24	-11.1734	36224396	Nature	A saturated map of common genetic variants associated with human height.	Height	5,314,291 European ancestry, Hispanic or Latin American, East Asian ancestry, African ancestry, South Asian ancestry individuals	NA	2	219065469	NA	IHH - NHEJ1	non_coding_transcript_exon_variant	1e-59	0.013	5314291	0
rs359974	2	219065469	cg04955914	C2orf24	-11.1734	36224396	Nature	A saturated map of common genetic variants associated with human height.	Height	455,180 Hispanic or Latin American individuals	NA	2	219065469	NA	IHH - NHEJ1	non_coding_transcript_exon_variant	5e-09	0.0168	455180	0
rs36016715	11	75738599	cg10585962	MOGAT2	-8.03347	35884923	Biomedicines	Dyslipidaemia-Genotype Interactions with Nutrient Intake and Cerebro-Cardiovascular Disease.	Total cholesterol levels	58,701 Korean ancestry individuals	NA	11	75738599	NA	MOGAT2 - RN7SL786P	upstream_gene_variant	3e-09	1.44	58701	0
rs36041454	8	26562289	cg26040708		-7.31918	32665545	Nat Commun	Understanding the genetic determinants of the brain with MOSTest.	Subcortical volume (MOSTest)	26,502 European ancestry individuals	NA	8	26562289	FOXP1	DPYSL2	intron_variant	4e-08	NA	26502	0
rs36064573	17	4845911	cg04103918	PLD2	-178.241	34469753	Am J Hum Genet	Genetic determinants of blood-cell traits influence susceptibility to childhood acute lymphoblastic leukemia.	Platelet-to-lymphocyte ratio	234,552 European ancestry individuals	100,478 European ancestry individuals	17	4845911	NA	MINK1	intron_variant	1e-13	NA	234552	100478
rs36066545	1	1368763	cg06085743	PUSL1	-60.4671	30598549	Nat Genet	An atlas of genetic influences on osteoporosis in humans and mice.	Heel bone mineral density	426,824 British ancestry individuals	NA	1	1368763	AURKAIP1	MXRA8 - AURKAIP1	intergenic_variant	1e-09	0.0168405	426824	0
rs36091944	6	30812510	cg25251478	DDR1	-8.44353	34021172	Sci Rep	GWAS of allometric body-shape indices in UK Biobank identifies loci suggesting associations with morphogenesis, organogenesis, adrenal cell renewal and cancer.	Hip circumference adjusted for BMI	219,872 British ancestry women	NA	6	30812511	LINC00243	LINC00243	intron_variant	3e-08	0.0230514	219872	0
rs361074	3	138627987	cg18755942	FOXL2;C3orf72	-14.5379	36224396	Nature	A saturated map of common genetic variants associated with human height.	Height	5,314,291 European ancestry, Hispanic or Latin American, East Asian ancestry, African ancestry, South Asian ancestry individuals	NA	3	138627987	NA	FAIM	intron_variant	6e-54	0.0101	5314291	0
rs36205178	6	32660161	cg21462693	NOTCH4	-7.88443	28928442	Nat Commun	Genome-wide association and HLA region fine-mapping studies identify susceptibility loci for multiple common infections.	Scarlet fever	6,812 European ancestry cases, 113,837 European ancestry controls	NA	6	32660161	HLA-DQB1	HLA-DQB1-AS1, HLA-DQB1-AS1, HLA-DQB1-AS1, HLA-DQB1-AS1, HLA-DQB1-AS1, HLA-DQB1-AS1, HLA-DQB1-AS1, HLA-DQB1, HLA-DQB1, HLA-DQB1, HLA-DQB1, HLA-DQB1, HLA-DQB1, HLA-DQB1	3_prime_UTR_variant	9e-14	1.24	120649	0
rs365188	5	102741554	cg04435885		-42.9104	30595370	Am J Hum Genet	Leveraging Polygenic Functional Enrichment to Improve GWAS Power.	Body mass index	approximately 458,000 European ancestry individuals	NA	5	102741554	NA	LINC00491 - PAM	intergenic_variant	7e-09	NA	458000	0
rs365188	5	102741554	cg04435885		-42.9104	31669095	J Allergy Clin Immunol	Shared Genetic and Experimental Links between Obesity-Related Traits and Asthma Subtypes in UK Biobank.	Body mass index	457,822 European ancestry individuals	NA	5	102741554	NR	LINC00491 - PAM	intergenic_variant	1e-08	NA	457822	0
rs365309	8	9169430	cg16016465		-8.10117	27863252	Cell	The Allelic Landscape of Human Blood Cell Trait Variation and Links to Common Complex Disease.	High light scatter reticulocyte count	170,761 European ancestry individuals	NA	8	9169430	RP11-10A14.4	PPP1R3B - RPL10AP3	intron_variant	3e-18	0.0341464	170761	0
rs365836	7	102166571	cg22103219	SH2B2	-7.03273	32888494	Cell	The Polygenic and Monogenic Basis of Blood Traits and Diseases.	Plateletcrit	408,112 British individuals	NA	7	102166571	CUX1	CUX1	intron_variant	7e-10	0.0157335	408112	0
rs366178	8	8913644	cg16016465		-7.83255	33230300	Nat Genet	Discovery of rare variants associated with blood pressure regulation through meta-analysis of 1.3 million individuals.	Systolic blood pressure	810,865 European ancestry individuals	354,096 European ancestry individuals	8	8913644	NA	RNU6-682P - RPL10P19	regulatory_region_variant	1e-16	0.193929	810865	354096
rs366178	8	8913644	cg16016465		-7.83255	33230300	Nat Genet	Discovery of rare variants associated with blood pressure regulation through meta-analysis of 1.3 million individuals.	Hypertension	810,865 European ancestry individuals, 21,077 African American individuals, 33,689 South Asian ancestry individuals, 4,586 Hispanic individuals	354,096 European ancestry individuals, 63,282 African American individuals, 4,792 East Asian ancestry individuals, 22,802 Hispanic individuals, 2,695 Native American ancestry individuals	8	8913644	NA	RNU6-682P - RPL10P19	regulatory_region_variant	3e-08	5.56983	870217	447667
rs366178	8	8913644	cg16016465		-7.83255	33230300	Nat Genet	Discovery of rare variants associated with blood pressure regulation through meta-analysis of 1.3 million individuals.	Pulse pressure	810,865 European ancestry individuals	354,096 European ancestry individuals	8	8913644	NA	RNU6-682P - RPL10P19	regulatory_region_variant	2e-08	0.097594	810865	354096
rs366178	8	8913644	cg16016465		-7.83255	33230300	Nat Genet	Discovery of rare variants associated with blood pressure regulation through meta-analysis of 1.3 million individuals.	Diastolic blood pressure	810,865 European ancestry individuals	354,096 European ancestry individuals	8	8913644	NA	RNU6-682P - RPL10P19	regulatory_region_variant	3e-11	0.0991518	810865	354096
rs366437	5	103269900	cg04435885		-11.8636	34594039	Nat Genet	A cross-population atlas of genetic associations for 220 human phenotypes.	Mean corpuscular volume	350,473 European ancestry individuals, 129,832 East Asian ancestry individuals	NA	5	103269900	NA	MACIR	intron_variant	4e-22	0.0207	480305	0
rs366577	17	4951185	cg04103918	PLD2	-37.5685	32541925	Nat Genet	Discovery of 318 new risk loci for type 2 diabetes and related vascular outcomes among 1.4 million participants in a multi-ancestry meta-analysis.	Type 2 diabetes	148,726 European ancestry cases, 24,646 African American cases, 8,616 Hispanic cases, 46,511 Asian ancestry cases, 965,732 European ancestry controls, 31,446 African American controls, 11,829 Hispanic controls, 169,776 Asian ancestry controls	NA	17	4951185	NR	ENO3	splice_region_variant	4e-08	0.0222	1407282	0
rs367398	6	32223953	cg21462693	NOTCH4	-10.2488	34469753	Am J Hum Genet	Genetic determinants of blood-cell traits influence susceptibility to childhood acute lymphoblastic leukemia.	Basophil count	234,678 European ancestry individuals	100,513 European ancestry individuals	6	32223953	NA	NOTCH4, NOTCH4, NOTCH4, NOTCH4, NOTCH4, NOTCH4	5_prime_UTR_variant	2e-11	NA	234678	100513
rs367543	8	9176638	cg16016465		-8.56743	28472463	Hum Mol Genet	Genome-wide association study meta-analysis for quantitative ultrasound parameters of bone identifies five novel loci for broadband ultrasound attenuation.	Bone ultrasound measurement (broadband ultrasound attenuation)	1,268 whole genome sequenced European ancestry women, 8,880 European ancestry women, 6,479 European ancestry men	NA	8	9176638	PPP1R3B	PPP1R3B - NA	intron_variant	2e-09	0.07	16627	0
rs367543	8	9176638	cg16016465		-8.56743	34021172	Sci Rep	GWAS of allometric body-shape indices in UK Biobank identifies loci suggesting associations with morphogenesis, organogenesis, adrenal cell renewal and cancer.	A body shape index	186,825 British ancestry men	NA	8	9176638	RP11-10A14.6	PPP1R3B - NA	intron_variant	8e-09	0.0181011	186825	0
rs367543	8	9176638	cg16016465		-8.56743	34021172	Sci Rep	GWAS of allometric body-shape indices in UK Biobank identifies loci suggesting associations with morphogenesis, organogenesis, adrenal cell renewal and cancer.	Waist-hip index	186,825 British ancestry men	NA	8	9176638	RP11-10A14.6	PPP1R3B - NA	intron_variant	1e-12	0.0226204	186825	0
rs367543	8	9176638	cg16016465		-8.56743	30048462	PLoS One	Identification of 613 new loci associated with heel bone mineral density and a polygenic risk score for bone mineral density, osteoporosis and fracture.	Heel bone mineral density	394,929 European ancestry individuals	NA	8	9176638	NA	PPP1R3B - NA	intron_variant	9e-87	0.0414387	394929	0
rs367543	8	9176638	cg16016465		-8.56743	34021172	Sci Rep	GWAS of allometric body-shape indices in UK Biobank identifies loci suggesting associations with morphogenesis, organogenesis, adrenal cell renewal and cancer.	Waist circumference adjusted for body mass index	186,825 British ancestry men	NA	8	9176638	RP11-10A14.6	PPP1R3B - NA	intron_variant	4e-11	0.0206436	186825	0
rs367543	8	9176638	cg16016465		-8.56743	34021172	Sci Rep	GWAS of allometric body-shape indices in UK Biobank identifies loci suggesting associations with morphogenesis, organogenesis, adrenal cell renewal and cancer.	Waist-to-hip ratio adjusted for BMI	186,825 British ancestry men	NA	8	9176638	RP11-10A14.6	PPP1R3B - NA	intron_variant	3e-11	0.0211431	186825	0
rs367569	16	11271643	cg10784813	SOCS1	-8.43958	32888494	Cell	The Polygenic and Monogenic Basis of Blood Traits and Diseases.	Platelet distribution width	408,112 British individuals	NA	16	11271643	RMI2	RMI2	intron_variant	2e-18	0.0218706	408112	0
rs367569	16	11271643	cg10784813	SOCS1	-8.43958	26974007	Nat Genet	Analysis of five chronic inflammatory diseases identifies 27 new associations and highlights disease-specific patterns at shared loci.	Chronic inflammatory diseases (ankylosing spondylitis, Crohn's disease, psoriasis, primary sclerosing cholangitis, ulcerative colitis) (pleiotropy)	8,726 European ancestry ankylosing spondylitis cases, 19,085 European ancestry Crohn?€?s disease cases, 6,530 European ancestry psoriasis cases, 3,408 European ancestry primary sclerosing cholangitis cases, 14,513 European ancestry ulcerative colitis cases, 34,213 European ancestry controls	NA	16	11271643	TNP2	RMI2	intron_variant	5e-14	NA	86475	0
rs368427206	11	2699514	cg26963277	KCNQ1OT1;KCNQ1	-52.9766	32888493	Cell	Trans-ethnic and Ancestry-Specific Blood-Cell Genetics in 746,667 Individuals from 5 Global Populations.	Mean platelet volume	484,042 African American or Afro-Caribbean, African ancestry, European ancestry, East Asian ancestry, Hispanic or Latin American and South Asian ancestry individuals	NA	11	2699514	NR	KCNQ1, KCNQ1, KCNQ1OT1	non_coding_transcript_exon_variant	3e-10	NA	484042	0
rs368565	19	48697960	cg10404009	MAMSTR;RASIP1	-16.7365	35255492	Nature	Whole genome sequencing reveals host factors underlying critical Covid-19.	COVID-19 (critical illness vs population or mild symptoms)	5,989 European ancestry cases, 42,891 European ancestry controls, 788 South Asian ancestry cases, 3,793 South Asian ancestry controls, 440 African ancestry cases, 1,350 African ancestry controls, 274 East Asian ancestry cases, 366 East Asian ancestry controls	NA	19	48697960	NA	FUT2	intron_variant	2e-08	NA	55891	0
rs368565	19	48697960	cg10404009	MAMSTR;RASIP1	-16.7365	35255492	Nature	Whole genome sequencing reveals host factors underlying critical Covid-19.	COVID-19 (critical illness vs population or mild symptoms)	5,989 European ancestry cases, 42,891 European ancestry controls	NA	19	48697960	NA	FUT2	intron_variant	4e-11	1.1	48880	0
rs369495964	14	68014849	cg13075942	RAD51L1	-7.27068	27863252	Cell	The Allelic Landscape of Human Blood Cell Trait Variation and Links to Common Complex Disease.	Plateletcrit	164,339 European ancestry individuals	NA	14	68014850	RAD51B	RAD51B	intron_variant	7e-19	0.0437676	164339	0
rs369495964	14	68014849	cg13075942	RAD51L1	-7.27068	27863252	Cell	The Allelic Landscape of Human Blood Cell Trait Variation and Links to Common Complex Disease.	Platelet count	166,066 European ancestry individuals	NA	14	68014850	RAD51B	RAD51B	intron_variant	3e-30	0.0561346	166066	0
rs3729805	11	47331206	cg03732020	NR1H3	-8.30845	35762941	Invest Ophthalmol Vis Sci	High Blood Pressure and Intraocular Pressure: A Mendelian Randomization Study.	Pulse pressure	526,001 European ancestry individuals	NA	11	47331206	NA	MADD - MYBPC3	downstream_gene_variant	8e-12	0.222	526001	0
rs3731859	2	218259499	cg01329789	TMBIM1;PNKD	-27.3657	32888494	Cell	The Polygenic and Monogenic Basis of Blood Traits and Diseases.	High light scatter reticulocyte count	408,112 British individuals	NA	2	218259499	GPBAR1	GPBAR1	5_prime_UTR_variant	1e-24	0.0231447	408112	0
rs3731860	2	218292256	cg01329789	TMBIM1;PNKD	-33.4635	34021172	Sci Rep	GWAS of allometric body-shape indices in UK Biobank identifies loci suggesting associations with morphogenesis, organogenesis, adrenal cell renewal and cancer.	Hip circumference adjusted for BMI	219,872 British ancestry women	NA	2	218292256	PNKD, TMBIM1	TMBIM1, PNKD	intron_variant	8e-11	0.0185744	219872	0
rs3731861	2	218326533	cg01329789	TMBIM1;PNKD	-29.1702	30510241	Nat Genet	Discovery of common and rare genetic risk variants for colorectal cancer.	Colorectal cancer or advanced adenoma	55,105 European ancestry cases, 3,026 East Asian ancestry cases, 65,079 European ancestry controls, 2,268 East Asian ancestry controls	NA	2	218326533	PNKD, TMBIM1	PNKD	intron_variant	2e-11	1.06	125478	0
rs3731861	2	218326533	cg01329789	TMBIM1;PNKD	-29.1702	36539618	Nat Genet	Deciphering colorectal cancer genetics through multi-omic analysis of 100,204 cases and 154,587 controls of European and east Asian ancestries.	Colorectal cancer	21,731 European ancestry cases, 47,444 European ancestry controls, 78,473 East Asian ancestry cases, 107,143 East Asian ancestry controls	NA	2	218326533	NA	PNKD	intron_variant	8e-17	0.0557	254791	0
rs3731866	2	218424176	cg21188652	RQCD1	-64.8744	31562340	Nat Commun	Characterizing rare and low-frequency height-associated variants in the Japanese population.	Height	159,095 Japanese ancestry individuals	32,692 Japanese ancestry individuals	2	218424176	VIL1	VIL1	intron_variant	1e-22	0.0409678	159095	32692
rs3731877	2	218737776	cg21188652	RQCD1	-72.4032	35964923	J Nutr Biochem	Common and Ethnic-Specific Genetic Determinants of Hemoglobin Concentration between Taiwanese Han Chinese and European Whites: Findings from Comparative Two-Stage Genome-Wide Association Studies.	Hemoglobin concentration	46,904 European ancestry males	80,822 European ancestry males	2	218737776	NA	TTLL4	missense_variant	3e-08	0.02053	46904	80822
rs3731890	2	219160586	cg18822719	SLC23A3	-13.8605	32769997	Nat Commun	GWAS of thyroid stimulating hormone highlights pleiotropic effects and inverse association with thyroid cancer.	Thyroid stimulating hormone levels	119,715 European ancestry individuals	NA	2	219160586	NHEJ1	NHEJ1	intron_variant	7e-09	0.0283	119715	0
rs3731890	2	219160586	cg04955914	C2orf24	-15.7896	32769997	Nat Commun	GWAS of thyroid stimulating hormone highlights pleiotropic effects and inverse association with thyroid cancer.	Thyroid stimulating hormone levels	119,715 European ancestry individuals	NA	2	219160586	NHEJ1	NHEJ1	intron_variant	7e-09	0.0283	119715	0
rs3731920	2	219569323	cg08493959	OBSL1;INHA	-33.1312	36224396	Nature	A saturated map of common genetic variants associated with human height.	Height	5,314,291 European ancestry, Hispanic or Latin American, East Asian ancestry, African ancestry, South Asian ancestry individuals	NA	2	219569323	NA	INHA, OBSL1	non_coding_transcript_exon_variant	3e-19	0.0106	5314291	0
rs3733750	5	180808503	cg05547853	MGAT1	-292.957	36224396	Nature	A saturated map of common genetic variants associated with human height.	Height	5,314,291 European ancestry, Hispanic or Latin American, East Asian ancestry, African ancestry, South Asian ancestry individuals	NA	5	180808503	NA	MGAT1	splice_region_variant	2e-54	0.0154	5314291	0
rs3736485	15	51456413	cg10941749	LYSMD2	-7.78839	26426971	PLoS Genet	The Influence of Age and Sex on Genetic Associations with Adult Body Size and Shape: A Large-Scale Genome-Wide Interaction Study.	Body mass index	up to 309,889 European ancestry individuals	NA	15	51456413	NR	DMXL2	non_coding_transcript_exon_variant	2e-10	0.0171594	309889	0
rs3736485	15	51456413	cg10941749	LYSMD2	-7.78839	30239722	Hum Mol Genet	Meta-analysis of genome-wide association studies for body fat distribution in 694,649 individuals of European ancestry.	Waist-hip ratio	697,734 European ancestry individuals	NA	15	51456413	NA	DMXL2	non_coding_transcript_exon_variant	4e-12	0.0118	697734	0
rs3736485	15	51456413	cg10941749	LYSMD2	-7.78839	25673413	Nature	Genetic studies of body mass index yield new insights for obesity biology.	Body mass index	up to 104,666 European ancestry male individuals, up to 132,115 European ancestry female individuals, 370 African American male individuals, 517 African American female individuals, 512 Hispanic male individuals, 764 Hispanic female individuals	up to 48,274 European ancestry male individuals, up to 39,864 European ancestry female individuals, 2,441 African American or Afro-Caribbean male individuals, 6,314 African American or Afro-Caribbean female individuals, 919 Filipino male individuals, 828 Filipino female individuals, 205 Seychellois male individuals, 287 Seychellois female individuals, 2,964 South Asian ancestry male individuals, 658 South Asian ancestry female individuals	15	51456413	DMXL2	DMXL2	non_coding_transcript_exon_variant	7e-09	0.018	238944	102754
rs3738814	1	17005181	cg27582013	CROCC	-14.8985	34021172	Sci Rep	GWAS of allometric body-shape indices in UK Biobank identifies loci suggesting associations with morphogenesis, organogenesis, adrenal cell renewal and cancer.	Hip circumference adjusted for BMI	219,872 British ancestry women	NA	1	17005181	ATP13A2	ATP13A2	intron_variant	4e-20	0.0259922	219872	0
rs3738814	1	17005181	cg27582013	CROCC	-14.8985	28448500	PLoS Genet	Genome-wide physical activity interactions in adiposity - A meta-analysis of 200,452 adults.	Waist circumference adjusted for BMI (joint analysis main effects and physical activity interaction)	2,518 African American women, 85,730 European ancestry women, 1,773 Filipino ancestry women, 1,030 Indian ancestry women, 1,457 African American men, 54,792 European ancestry men, 7,648 Indian ancestry men, 5,527 European ancestry individuals	6,244 African American women, 17,531 European ancestry women, 329 African American men, 19,956 European ancestry men	1	17005181	ATP13A2	ATP13A2	intron_variant	7e-10	NA	160475	44060
rs3738814	1	17005181	cg27582013	CROCC	-14.8985	28448500	PLoS Genet	Genome-wide physical activity interactions in adiposity - A meta-analysis of 200,452 adults.	Waist circumference adjusted for BMI in active individuals	1,957 African American women, 1,773 Filipino ancestry women, 305 Indian ancestry women, 67,139 European ancestry women, 1,206 African American men, 2,029 Indian ancestry men, 43,100 European ancestry men, at least 4,819 European ancestry individuals	4,807 African American women, 12,347 European ancestry women, 265 African American men, 14,540 European ancestry men	1	17005181	ATP13A2	ATP13A2	intron_variant	4e-10	0.0375	122328	31959
rs3738814	1	17005181	cg27582013	CROCC	-14.8985	36653477	Commun Biol	Genome-wide association study of varicose veins identifies a protective missense variant in GJD3 enriched in the Finnish population.	Varicose veins	17,027 Finnish ancestry cases, 190,028 Finnish ancestry controls	NA	1	17005181	NA	ATP13A2	intron_variant	7e-10	0.0828	207055	0
rs3738814	1	17005181	cg27582013	CROCC	-14.8985	34594039	Nat Genet	A cross-population atlas of genetic associations for 220 human phenotypes.	Varicose veins	22,037 European ancestry cases, 437,665 European ancestry controls, 474 East Asian ancestry cases, 178,252 East Asian ancestry controls	NA	1	17005181	NA	ATP13A2	intron_variant	8e-09	0.0615	638428	0
rs3738814	1	17005181	cg27582013	CROCC	-14.8985	35831902	BMC Med	Your height affects your health: genetic determinants and health-related outcomes in Taiwan.	Height	67,452 Han Chinese ancestry individuals	NA	1	17005181	NA	ATP13A2	intron_variant	1e-12	0.04	67452	0
rs3738814	1	17005181	cg27582013	CROCC	-14.8985	31217584	Nature	Genetic analyses of diverse populations improves discovery for complex traits.	Height	17,286 African American individuals, 22,192 Hispanic/Latino individuals, 4,680 Asian ancestry individuals, 3,939 Native Hawaiian ancestry individuals, 647 Native American ancestry individuals, 1,052 individuals	NA	1	17005181	NR	ATP13A2	intron_variant	5e-10	0.0353995	49796	0
rs3738814	1	17005181	cg27582013	CROCC	-14.8985	25429064	Hum Mol Genet	Meta-analysis of genome-wide association studies of adult height in East Asians identifies 17 novel loci.	Height	36,227 East Asian ancestry individuals	57,699 East Asian ancestry individuals	1	17005181	ATP13A2	ATP13A2	intron_variant	1e-24	0.061	36227	57699
rs3738814	1	17005181	cg27582013	CROCC	-14.8985	36329257	Commun Biol	Phenome-wide analysis of Taiwan Biobank reveals novel glycemia-related loci and genetic risks for diabetes.	Lung function (FVC)	52,319 Taiwanese ancestry individuals	NA	1	17005181	NA	ATP13A2	intron_variant	1e-08	0.0198467	52319	0
rs3738815	1	16988207	cg27582013	CROCC	-46.5964	34021172	Sci Rep	GWAS of allometric body-shape indices in UK Biobank identifies loci suggesting associations with morphogenesis, organogenesis, adrenal cell renewal and cancer.	Waist circumference adjusted for body mass index	219,872 British ancestry women	NA	1	16988207	RP1-37C10.3, ATP13A2	ATP13A2	synonymous_variant	2e-13	0.0266312	219872	0
rs3740129	10	72008101	cg06370069	CHST3	-13.8215	34450027	Cell	Deciphering osteoarthritis genetics across 826,690 individuals from 9 populations.	Osteoarthritis (with total hip replacement)	23,021 European ancestry cases, 296,016 European ancestry controls	NA	10	72008101	NA	CHST3	missense_variant	2e-11	1.07702	319037	0
rs3742564	14	55063402	cg23234261		-57.0401	33067605	Nat Metab	Genomic and drug target evaluation of 90 cardiovascular proteins in 30,931 individuals.	Galectin-3 levels	21,758 European ancestry individuals	9,173 individuals	14	55063402	NA	MAPK1IP1L	intron_variant	1e-115	0.1885	21758	9173
rs3743347	15	67254963	cg15723784	SMAD3	-7.84642	29304378	Am J Hum Genet	Life-Course Genome-wide Association Study Meta-analysis of Total Body BMD and Assessment of Age-Specific Effects.	Total body bone mineral density	56,284 European ancestry individuals, up to 1,333 African American individuals, up to 9,328 admixed individuals	NA	15	67254963	NR	IQCH, AAGAB	intron_variant	2e-14	0.0519	66945	0
rs3743347	15	67254963	cg15723784	SMAD3	-7.84642	36324656	Biol Psychiatry Glob Open Sci	The Genetic and Neural Substrates of Externalizing Behavior.	Risk-taking behavior (multivariate analysis)	1,506,537 European ancestry individuals	NA	15	67254963	NA	IQCH, AAGAB	intron_variant	7e-09	NA	1506537	0
rs3744009	17	75843285	cg07010633	UNC13D	-204.897	30595370	Am J Hum Genet	Leveraging Polygenic Functional Enrichment to Improve GWAS Power.	Systolic blood pressure	approximately 422,000 European ancestry individuals	NA	17	75843285	NA	UNC13D	intron_variant	4e-13	NA	422000	0
rs3744010	17	75844162	cg07010633	UNC13D	-231.89	30578418	Nat Genet	Trans-ethnic association study of blood pressure determinants in over 750,000 individuals.	Systolic blood pressure	365,998 European ancestry individuals, 63,490 African ancestry individuals, 22,802 Hispanic individuals, 4,792 Asian ancestry individuals, 2,695 Native American ancestry individuals	299,024 European ancestry individuals, 17,277 individuals	17	75844162	UNC13D	UNC13D	non_coding_transcript_exon_variant	1e-13	0.2759	459777	316301
rs3744017	17	75875386	cg07010633	UNC13D	-140.533	30239722	Hum Mol Genet	Meta-analysis of genome-wide association studies for body fat distribution in 694,649 individuals of European ancestry.	Body mass index	806,834 European ancestry individuals	NA	17	75875386	NA	TRIM47	intron_variant	2e-10	0.0139	806834	0
rs3744017	17	75875386	cg07010633	UNC13D	-140.533	36376304	Nat Commun	Pleiotropic genetic architecture and novel loci for C-reactive protein levels.	Body mass index (MTAG)	694,649 European ancestry individuals	NA	17	75875386	NA	TRIM47	intron_variant	6e-11	0.014042	694649	0
rs3744017	17	75875386	cg07010633	UNC13D	-140.533	33875891	Nat Neurosci	An expanded set of genome-wide association studies of brain imaging phenotypes in UK Biobank.	aseg global volume WM-hypointensities	21,282 British ancestry individuals	10,686 British ancestry individuals	17	75875386	NA	TRIM47	intron_variant	1e-26	0.132	21282	10686
rs3744020	17	75875692	cg07010633	UNC13D	-135.048	32517579	Stroke	Common Genetic Variation Indicates Separate Causes for Periventricular and Deep White Matter Hyperintensities.	Periventricular white matter hyperintensities	16,832 European ancestry individuals, 736 African American individuals, 658 Hispanic individuals	8,428 European and unknown ancestry individuals	17	75875692	TRIM47	TRIM47	intron_variant	7e-35	0.0899	18226	8428
rs3744020	17	75875692	cg07010633	UNC13D	-135.048	35710981	Nat Genet	Epigenomic and transcriptomic analyses define core cell types, genes and targetable mechanisms for kidney disease.	Estimated glomerular filtration rate (creatinine)	1,205,871 European ancestry individuals, 168,300 East Asian ancestry individuals, 63,553 African ancestry individuals, 23,509 Hispanic or Latin American individuals, 22,103 African American individuals, 21,791 Central Asian or South Asian ancestry individuals, 1,502 Middle Eastern ancestry individuals, 939 other admixed ancestry individuals, 602 Native American ancestry individuals, 150 Asian ancestry individuals, 339 individuals	NA	17	75875692	NA	TRIM47	intron_variant	4e-09	5.884	1508659	0
rs3744020	17	75875692	cg07010633	UNC13D	-135.048	30659137	Neurology	Genetic variation in PLEKHG1 is associated with white matter hyperintensities (n = 11,226).	White matter hyperintensity volume	8,429 European ancestry individuals, 2,797 European ancestry individuals with ischemic stroke	1,202 European ancestry individuals	17	75875692	TRIM65	TRIM47	intron_variant	1e-11	0.106	11226	1202
rs3744020	17	75875692	cg07010633	UNC13D	-135.048	33875891	Nat Neurosci	An expanded set of genome-wide association studies of brain imaging phenotypes in UK Biobank.	IDP T2 FLAIR BIANCA WMH volume	21,381 British ancestry individuals	10,733 British ancestry individuals	17	75875692	NA	TRIM47	intron_variant	2e-38	0.16	21381	10733
rs3744020	17	75875692	cg07010633	UNC13D	-135.048	33875891	Nat Neurosci	An expanded set of genome-wide association studies of brain imaging phenotypes in UK Biobank.	aseg global intensity WM-hypointensities	21,282 British ancestry individuals	10,686 British ancestry individuals	17	75875692	NA	TRIM47	intron_variant	3e-20	0.115	21282	10686
rs3744448	17	61456507	cg00730441	TBX2	-12.5475	34021172	Sci Rep	GWAS of allometric body-shape indices in UK Biobank identifies loci suggesting associations with morphogenesis, organogenesis, adrenal cell renewal and cancer.	Waist circumference adjusted for body mass index	219,872 British ancestry women	NA	17	61456507	TBX4	TBX4	missense_variant	3e-09	0.0239095	219872	0
rs3744448	17	61456507	cg00730441	TBX2	-12.5475	34021172	Sci Rep	GWAS of allometric body-shape indices in UK Biobank identifies loci suggesting associations with morphogenesis, organogenesis, adrenal cell renewal and cancer.	Hip circumference adjusted for BMI	219,872 British ancestry women	NA	17	61456507	TBX4	TBX4	missense_variant	1e-08	0.0227547	219872	0
rs3744535	17	50135545	cg05473018	SAMD14	-8.83046	32665545	Nat Commun	Understanding the genetic determinants of the brain with MOSTest.	Subcortical volume (MOSTest)	26,502 European ancestry individuals	NA	17	50135545	HEY2, NCOA7	PPP1R9B	splice_region_variant	1e-08	NA	26502	0
rs3744749	22	46058328	cg01234420	LOC150381	-20.3662	36224396	Nature	A saturated map of common genetic variants associated with human height.	Height	5,314,291 European ancestry, Hispanic or Latin American, East Asian ancestry, African ancestry, South Asian ancestry individuals	NA	22	46058328	NA	MIRLET7BHG	intron_variant	1e-88	0.0185	5314291	0
rs3746506	20	45957397	cg02121447	SNX21	-19.8981	36224396	Nature	A saturated map of common genetic variants associated with human height.	Height	5,314,291 European ancestry, Hispanic or Latin American, East Asian ancestry, African ancestry, South Asian ancestry individuals	NA	20	45957397	NA	ZNF335	intron_variant	7e-19	0.0056	5314291	0
rs374749892	11	2895477	cg05267118	CDKN1C	-7.04109	33462484	Nat Genet	Genetics of 35 blood and urine biomarkers in the UK Biobank.	Urate levels	342,087 European ancestry individuals, 6,011 African ancestry individuals, 7,328 South Asian ancestry individuals	NA	11	2895478	NR	SLC22A18AS, SLC22A18AS	intron_variant	1e-09	0.0201	355426	0
rs3747973	1	205708020	cg17723122	SLC45A3	-37.6036	30595370	Am J Hum Genet	Leveraging Polygenic Functional Enrichment to Improve GWAS Power.	Lung function (FVC)	approximately 372,000 European ancestry individuals	NA	1	205708020	NA	Metazoa_SRP - NUCKS1	downstream_gene_variant	2e-10	NA	372000	0
rs3747973	1	205708020	cg17723122	SLC45A3	-37.6036	34887591	Nature	The power of genetic diversity in genome-wide association studies of lipids.	High density lipoprotein cholesterol levels	40,963 South Asian ancestry individuals, 48,057 Hispanic individuals, 99,432 Admixed African or African ancestry individuals, 146,492 East Asian ancestry individuals, 1,320,016 European ancestry individuals	NA	1	205708020	NA	Metazoa_SRP - NUCKS1	downstream_gene_variant	5e-26	NA	1654960	0
rs3747973	1	205708020	cg17723122	SLC45A3	-37.6036	32203549	PLoS Med	Evaluating the relationship between circulating lipoprotein lipids and apolipoproteins with risk of coronary heart disease: A multivariable Mendelian randomisation analysis.	HDL cholesterol levels	403,943 European ancestry individuals	NA	1	205708020	NUCKS1	Metazoa_SRP - NUCKS1	downstream_gene_variant	3e-13	0.0141432	403943	0
rs3747973	1	205708020	cg17723122	SLC45A3	-37.6036	34887591	Nature	The power of genetic diversity in genome-wide association studies of lipids.	High density lipoprotein cholesterol levels	1,320,016 European ancestry individuals	NA	1	205708020	NA	Metazoa_SRP - NUCKS1	downstream_gene_variant	4e-17	0.0156362	1320016	0
rs3747973	1	205708020	cg17723122	SLC45A3	-37.6036	32203549	PLoS Med	Evaluating the relationship between circulating lipoprotein lipids and apolipoproteins with risk of coronary heart disease: A multivariable Mendelian randomisation analysis.	Apolipoprotein A1 levels	393,193 European ancestry individuals	NA	1	205708020	NUCKS1	Metazoa_SRP - NUCKS1	downstream_gene_variant	1e-13	0.014824	393193	0
rs3747973	1	205708020	cg17723122	SLC45A3	-37.6036	33462484	Nat Genet	Genetics of 35 blood and urine biomarkers in the UK Biobank.	Apolipoprotein A1 levels	311,601 European ancestry individuals, 5,550 African ancestry individuals, 6,682 South Asian ancestry individuals	NA	1	205708020	NR	Metazoa_SRP - NUCKS1	downstream_gene_variant	3e-09	0.0151	323833	0
rs3748386	16	69940756	cg09426937	ST3GAL2	-14.065	35235886	Psychiatry Res	Genome-wide identification of the shared genetic basis of cannabis and cigarette smoking and schizophrenia implicates NCAM1 and neuronal abnormality.	Cannabis smoking or cigarette smoking or schizophrenia	780,649 European ancestry individuals	NA	16	69940756	NA	WWP2	3_prime_UTR_variant	6e-09	NA	780649	0
rs3748387	16	69940643	cg09426937	ST3GAL2	-14.226	30595370	Am J Hum Genet	Leveraging Polygenic Functional Enrichment to Improve GWAS Power.	Smoking status	approximately 458,000 European ancestry individuals	NA	16	69940643	NA	WWP2	3_prime_UTR_variant	4e-11	NA	458000	0
rs3749833	5	132463934	cg17394978	IRF1	-28.4972	30552067	Lancet Respir Med	Moderate-to-severe asthma in individuals of European ancestry: a genome-wide association study.	Asthma (moderate or severe)	5,135 European ancestry cases, 25,675 European ancestry controls	5,414 European ancestry cases, 21,471 European ancestry controls	5	132463934	C5orf56	IRF1-AS1, IRF1	non_coding_transcript_exon_variant	6e-14	1.14	30810	26885
rs3749833	5	132463934	cg17394978	IRF1	-28.4972	35104449	Chest	Genetic associations and architecture of asthma-chronic obstructive pulmonary disease overlap.	Asthma-COPD overlap syndrome	8,068 European ancestry cases, 40,360 European ancestry controls	4,301 European ancestry cases, 48,609 European ancestry controls, 297 African American cases, 1,335 African American controls	5	132463934	NA	IRF1-AS1, IRF1	non_coding_transcript_exon_variant	9e-12	1.123	48428	54542
rs3749833	5	132463934	cg17394978	IRF1	-28.4972	30595370	Am J Hum Genet	Leveraging Polygenic Functional Enrichment to Improve GWAS Power.	Respiratory diseases	approximately 459,000 European ancestry individuals	NA	5	132463934	NA	IRF1-AS1, IRF1	non_coding_transcript_exon_variant	6e-24	NA	459000	0
rs3749833	5	132463934	cg17394978	IRF1	-28.4972	31959851	Nat Commun	Eighty-eight variants highlight the role of T cell regulation and airway remodeling in asthma pathogenesis.	Asthma	16,247 European ancestry cases, 346,486 European ancestry controls, 52,942 cases, 355,713 controls	NA	5	132463934	C5orf56, IRF1, SLC22A5, IL5, RAD50, LOC553103	IRF1-AS1, IRF1	non_coding_transcript_exon_variant	1e-26	1.07787	771388	0
rs3749833	5	132463934	cg17394978	IRF1	-28.4972	36778051	Cell Genom	Multi-ancestry meta-analysis of asthma identifies novel associations and highlights the value of increased power and diversity.	Age of onset of adult onset asthma	56,744 European ancestry cases, 674,014 European ancestry controls	NA	5	132463934	NA	IRF1-AS1, IRF1	non_coding_transcript_exon_variant	1e-36	0.087423	730758	0
rs3749833	5	132463934	cg17394978	IRF1	-28.4972	29083406	Nat Genet	Shared genetic origin of asthma, hay fever and eczema elucidates allergic disease biology.	Allergic disease (asthma, hay fever or eczema)	180,129 European ancestry cases, 180,709 European ancestry controls	NA	5	132463934	C5orf56	IRF1-AS1, IRF1	non_coding_transcript_exon_variant	3e-11	1.039	360838	0
rs3749833	5	132463934	cg17394978	IRF1	-28.4972	30929738	Am J Hum Genet	Genetic Architectures of Childhood- and Adult-Onset Asthma Are Partly Distinct.	Asthma	40,544 European ancestry cases, 300,671 European ancestry controls	NA	5	132463934	C5orf56	IRF1-AS1, IRF1	non_coding_transcript_exon_variant	3e-26	1.085	341215	0
rs3749833	5	132463934	cg17394978	IRF1	-28.4972	31669095	J Allergy Clin Immunol	Shared Genetic and Experimental Links between Obesity-Related Traits and Asthma Subtypes in UK Biobank.	Asthma (adult onset)	33,418 European ancestry cases, 393,186 European ancestry controls	NA	5	132463934	NR	IRF1-AS1, IRF1	non_coding_transcript_exon_variant	2e-15	NA	426604	0
rs3749833	5	132463934	cg17394978	IRF1	-28.4972	30929738	Am J Hum Genet	Genetic Architectures of Childhood- and Adult-Onset Asthma Are Partly Distinct.	Asthma (childhood onset)	13,962 European ancestry cases, 300,671 European ancestry controls	31,759 European ancestry cases, 214,890 European ancestry controls	5	132463934	C5orf56	IRF1-AS1, IRF1	non_coding_transcript_exon_variant	1e-19	1.077	314633	246649
rs375094233	6	31930012	cg06857094	VARS	-15.7356	34887591	Nature	The power of genetic diversity in genome-wide association studies of lipids.	Triglyceride levels	146,492 East Asian ancestry individuals	NA	6	31930013	NA	C2, C2, C2, C2, C2, C2	intron_variant	4e-12	0.109854	146492	0
rs375094233	6	31930012	cg02932780	VARS	-14.0037	34887591	Nature	The power of genetic diversity in genome-wide association studies of lipids.	Triglyceride levels	146,492 East Asian ancestry individuals	NA	6	31930013	NA	C2, C2, C2, C2, C2, C2	intron_variant	4e-12	0.109854	146492	0
rs3751667	16	954554	cg05989795	LMF1	-14.4775	30038396	Nat Genet	Gene discovery and polygenic prediction from a genome-wide association study of educational attainment in 1.1 million individuals.	Highest math class taken (MTAG)	811,539 European ancestry individuals	NA	16	954554	Intergenic	LMF1	synonymous_variant	5e-16	0.0159	811539	0
rs3751667	16	954554	cg05989795	LMF1	-14.4775	30038396	Nat Genet	Gene discovery and polygenic prediction from a genome-wide association study of educational attainment in 1.1 million individuals.	Self-reported math ability (MTAG)	670,471 European ancestry individuals	NA	16	954554	Intergenic	LMF1	synonymous_variant	1e-13	0.0158	670471	0
rs3751667	16	954554	cg05989795	LMF1	-14.4775	28346443	Nat Genet	Genome-wide association study of glioma subtypes identifies specific differences in genetic susceptibility to glioblastoma and non-glioblastoma tumors.	Non-glioblastoma glioma	5,819 European ancestry cases, 18,190 European ancestry controls.	NA	16	954554	LMF1	LMF1	synonymous_variant	3e-09	1.18	24009	0
rs3751667	16	954554	cg05989795	LMF1	-14.4775	30038396	Nat Genet	Gene discovery and polygenic prediction from a genome-wide association study of educational attainment in 1.1 million individuals.	Educational attainment (MTAG)	1,311,438 European ancestry individuals	NA	16	954554	Intergenic	LMF1	synonymous_variant	2e-12	0.011	1311438	0
rs3751667	16	954554	cg05989795	LMF1	-14.4775	35361970	Nat Genet	Polygenic prediction of educational attainment within and between families from genome-wide association analyses in 3 million individuals.	Educational attainment	3,037,499 European ancestry individuals	NA	16	954554	NA	LMF1	synonymous_variant	1e-12	0.00889024	3037499	0
rs3751667	16	954554	cg05989795	LMF1	-14.4775	28346443	Nat Genet	Genome-wide association study of glioma subtypes identifies specific differences in genetic susceptibility to glioblastoma and non-glioblastoma tumors.	Glioma	12,469 European ancestry cases, 18,190 European ancestry controls.	NA	16	954554	LMF1	LMF1	synonymous_variant	9e-10	1.14	30659	0
rs375439362	1	45811166	cg04486013	AKR1A1	-24.5549	34594039	Nat Genet	A cross-population atlas of genetic associations for 220 human phenotypes.	Serum creatinine levels	344,104 European ancestry individuals, 150,266 East Asian ancestry individuals	NA	1	45811167	NA	MAST2	intron_variant	6e-15	0.0189	494370	0
rs3754507	1	17056451	cg27582013	CROCC	-9.10841	34021172	Sci Rep	GWAS of allometric body-shape indices in UK Biobank identifies loci suggesting associations with morphogenesis, organogenesis, adrenal cell renewal and cancer.	Waist circumference adjusted for body mass index	219,872 British ancestry women	NA	1	17056451	SDHB	SDHB - PADI2	intergenic_variant	2e-10	0.0205327	219872	0
rs3756290	5	131616057	cg17394978	IRF1	-23.9623	27089181	Nat Genet	Genetic variants associated with subjective well-being, depressive symptoms, and neuroticism identified through genome-wide analyses.	Subjective well-being	298,420 Korculan (founder/genetic isolate), Split (founder/genetic isolate), Vis (founder/genetic isolate), Erasmus Rucphen (founder/genetic isolate) and other European ancestry individuals	NA	5	131616057	RAPGEF6	RAPGEF6	intron_variant	1e-08	0.0177	298420	0
rs3757536	7	122439843	cg03368627	CADPS2	-13.1641	36224396	Nature	A saturated map of common genetic variants associated with human height.	Height	5,314,291 European ancestry, Hispanic or Latin American, East Asian ancestry, African ancestry, South Asian ancestry individuals	NA	7	122439843	NA	CADPS2	intron_variant	2e-12	0.0048	5314291	0
rs3758669	11	47251028	cg03732020	NR1H3	-16.6429	34887591	Nature	The power of genetic diversity in genome-wide association studies of lipids.	Triglyceride levels	1,320,016 European ancestry individuals	NA	11	47251028	NA	NR1H3	intron_variant	2e-35	0.0230282	1320016	0
rs3758669	11	47251028	cg03732020	NR1H3	-16.6429	34887591	Nature	The power of genetic diversity in genome-wide association studies of lipids.	Triglyceride levels	40,963 South Asian ancestry individuals, 48,057 Hispanic individuals, 99,432 Admixed African or African ancestry individuals, 146,492 East Asian ancestry individuals, 1,320,016 European ancestry individuals	NA	11	47251028	NA	NR1H3	intron_variant	7e-57	NA	1654960	0
rs3758673	11	47257366	cg03732020	NR1H3	-16.6429	34887591	Nature	The power of genetic diversity in genome-wide association studies of lipids.	High density lipoprotein cholesterol levels	40,963 South Asian ancestry individuals, 48,057 Hispanic individuals, 99,432 Admixed African or African ancestry individuals, 146,492 East Asian ancestry individuals, 1,320,016 European ancestry individuals	NA	11	47257366	NA	NR1H3	intron_variant	3e-173	NA	1654960	0
rs3758977	11	61969772	cg24803614	FTH1	-71.1587	36376304	Nat Commun	Pleiotropic genetic architecture and novel loci for C-reactive protein levels.	High-density lipoprotein levels (MTAG)	361,194 European ancestry individuals	NA	11	61969772	NA	FTH1 - LINC02733	upstream_gene_variant	2e-08	0.015448	361194	0
rs3758977	11	61969772	cg24803614	FTH1	-71.1587	36376304	Nat Commun	Pleiotropic genetic architecture and novel loci for C-reactive protein levels.	Triglyceride levels (MTAG)	361,194 European ancestry individuals	NA	11	61969772	NA	FTH1 - LINC02733	upstream_gene_variant	7e-10	0.01609	361194	0
rs3760128	17	75890807	cg07010633	UNC13D	-240.15	36581621	Nat Commun	Genomics and phenomics of body mass index reveals a complex disease network.	Body mass index	1,122,049 European ancestry individuals	NA	17	75890807	NA	TRIM65	missense_variant	8e-13	0.0105	1122049	0
rs3760128	17	75890807	cg07010633	UNC13D	-240.15	29273807	Nat Genet	Protein-altering variants associated with body mass index implicate pathways that control energy intake and expenditure in obesity.	Body mass index	up to 449,889 European ancestry individuals, up to 29,398 South Asian ancestry individuals, up to 27,610 African American individuals, up to 8,839 East Asian individuals, up to 10,772 Hispanic ancestry individuals	up to 196,766 European ancestry individuals	17	75890807	TRIM65	TRIM65	missense_variant	1e-09	0.0126	526508	196766
rs3760385	17	42689888	cg13408214	PLEKHH3	-49.0983	34021172	Sci Rep	GWAS of allometric body-shape indices in UK Biobank identifies loci suggesting associations with morphogenesis, organogenesis, adrenal cell renewal and cancer.	Waist-hip index	219,872 British ancestry women	NA	17	42689888	CNTNAP1, CTD-3193K9.3	CNTNAP1	non_coding_transcript_exon_variant	1e-08	0.0163904	219872	0
rs3760385	17	42689888	cg13408214	PLEKHH3	-49.0983	34021172	Sci Rep	GWAS of allometric body-shape indices in UK Biobank identifies loci suggesting associations with morphogenesis, organogenesis, adrenal cell renewal and cancer.	Waist-to-hip ratio adjusted for BMI	219,872 British ancestry women	NA	17	42689888	CNTNAP1, CTD-3193K9.3	CNTNAP1	non_coding_transcript_exon_variant	9e-09	0.0164925	219872	0
rs3760385	17	42689888	cg03989507	CNTNAP1	-15.5612	34021172	Sci Rep	GWAS of allometric body-shape indices in UK Biobank identifies loci suggesting associations with morphogenesis, organogenesis, adrenal cell renewal and cancer.	Waist-hip index	219,872 British ancestry women	NA	17	42689888	CNTNAP1, CTD-3193K9.3	CNTNAP1	non_coding_transcript_exon_variant	1e-08	0.0163904	219872	0
rs3760385	17	42689888	cg03989507	CNTNAP1	-15.5612	34021172	Sci Rep	GWAS of allometric body-shape indices in UK Biobank identifies loci suggesting associations with morphogenesis, organogenesis, adrenal cell renewal and cancer.	Waist-to-hip ratio adjusted for BMI	219,872 British ancestry women	NA	17	42689888	CNTNAP1, CTD-3193K9.3	CNTNAP1	non_coding_transcript_exon_variant	9e-09	0.0164925	219872	0
rs3761445	22	38199404	cg01127300		-8.33095	28334899	Hum Mol Genet	Association analyses of East Asian individuals and trans-ancestry analyses with European individuals reveal new loci associated with cholesterol and triglyceride levels.	Triglyceride levels	28,183 East Asian ancestry individuals, 177,861 European ancestry individuals	10,857 Chinese ancestry individuals	22	38199404	PLA2G6	PLA2G6	intron_variant	3e-12	0.0232	206044	10857
rs3761445	22	38199404	cg01127300		-8.33095	33619380	Nat Metab	Genome-wide discovery of genetic loci that uncouple excess adiposity from its comorbidities.	Body fat percentage and triglycerides (pairwise)	268,505 European ancestry individuals, 10,072 East Asian, South Asian and African American ancestry individuals	NA	22	38199404	PLA2G6-MAFF	PLA2G6	intron_variant	5e-18	NA	278577	0
rs3761445	22	38199404	cg01127300		-8.33095	33619380	Nat Metab	Genome-wide discovery of genetic loci that uncouple excess adiposity from its comorbidities.	Body fat percentage and HDL-C (pairwise)	277,811 European ancestry individuals, 10,022 East Asian, South Asian and African American ancestry individuals	NA	22	38199404	PLA2G6-MAFF	PLA2G6	intron_variant	2e-11	NA	287833	0
rs3761445	22	38199404	cg01127300		-8.33095	26833246	Nat Commun	New loci for body fat percentage reveal link between adiposity and cardiometabolic disease risk.	Body fat percentage	Up to 31,457 European ancestry men, up to 35,030 European ancestry women, up to 8,259 Indian Asian ancestry men, up to 1,030 Indian Asian ancestry women, 973 Korean ancestry men, 1,360 Korean ancestry women, 154 African American men, 262 African American women	Up to 12,480 European ancestry men, up to 10,055 European ancestry women, 315 Jamaican ancestry men, 774 Jamaican ancestry women	22	38199404	PLA2G6, PICK1	PLA2G6	intron_variant	3e-09	0.037	78525	23624
rs3761916	1	205661765	cg17723122	SLC45A3	-14.3612	35213538	PLoS Biol	Characterising metabolomic signatures of lipid-modifying therapies through drug target mendelian randomisation.	Cholesteryl esters to total lipids ratio in IDL	115,082 European ancestry individuals	NA	1	205661765	NA	SLC45A3	intron_variant	1e-08	0.0256403	115082	0
rs376286	5	103263689	cg04435885		-11.8045	32888493	Cell	Trans-ethnic and Ancestry-Specific Blood-Cell Genetics in 746,667 Individuals from 5 Global Populations.	Mean corpuscular hemoglobin	486,823 European ancestry individuals	NA	5	103263689	NR	MACIR	intron_variant	4e-26	0.021768	486823	0
rs3763313	6	32408694	cg02633767	TAP2	-32.7464	34906840	Atherosclerosis	Polygenic architecture and cardiovascular risk of familial combined hyperlipidemia.	Familial combined hyperlipidemia defined by Consensus criteria	39,961 British ancestry cases, 309,261 British ancestry controls	NA	6	32408694	NA	TSBP1-AS1 - HLA-DRA	upstream_gene_variant	8e-11	0.0627832	349222	0
rs3763313	6	32408694	cg02633767	TAP2	-32.7464	30837455	Nat Commun	Genome wide analysis for mouth ulcers identifies associations at immune regulatory loci.	Mouth ulcers	47,079 British or unknown ancestry cases, 414,027 British or unknown ancestry controls	98,298 cases, 247,446 controls	6	32408694	NA	TSBP1-AS1 - HLA-DRA	upstream_gene_variant	1e-26	1.05918	461106	345744
rs3763313	6	32408694	cg02633767	TAP2	-32.7464	34906840	Atherosclerosis	Polygenic architecture and cardiovascular risk of familial combined hyperlipidemia.	Familial combined hyperlipidemia defined by Dutch criteria	17,485 British ancestry cases, 331,737 British ancestry controls	NA	6	32408694	NA	TSBP1-AS1 - HLA-DRA	upstream_gene_variant	7e-10	0.0859898	349222	0
rs3763317	6	32409011	cg02633767	TAP2	-15.345	34021172	Sci Rep	GWAS of allometric body-shape indices in UK Biobank identifies loci suggesting associations with morphogenesis, organogenesis, adrenal cell renewal and cancer.	Waist-to-hip ratio adjusted for BMI	186,825 British ancestry men	NA	6	32409011	BTNL2	TSBP1-AS1 - HLA-DRA	upstream_gene_variant	1e-10	0.0202983	186825	0
rs3763317	6	32409011	cg02633767	TAP2	-15.345	34021172	Sci Rep	GWAS of allometric body-shape indices in UK Biobank identifies loci suggesting associations with morphogenesis, organogenesis, adrenal cell renewal and cancer.	Waist-to-hip ratio adjusted for BMI	219,872 British ancestry women	NA	6	32409011	BTNL2	TSBP1-AS1 - HLA-DRA	upstream_gene_variant	1e-12	0.0200715	219872	0
rs3763317	6	32409011	cg02633767	TAP2	-15.345	34021172	Sci Rep	GWAS of allometric body-shape indices in UK Biobank identifies loci suggesting associations with morphogenesis, organogenesis, adrenal cell renewal and cancer.	Waist-hip index	219,872 British ancestry women	NA	6	32409011	BTNL2	TSBP1-AS1 - HLA-DRA	upstream_gene_variant	6e-12	0.0194272	219872	0
rs3763317	6	32409011	cg02633767	TAP2	-15.345	34021172	Sci Rep	GWAS of allometric body-shape indices in UK Biobank identifies loci suggesting associations with morphogenesis, organogenesis, adrenal cell renewal and cancer.	Waist-hip index	186,825 British ancestry men	NA	6	32409011	BTNL2	TSBP1-AS1 - HLA-DRA	upstream_gene_variant	2e-09	0.0188282	186825	0
rs3763317	6	32409011	cg02633767	TAP2	-15.345	34021172	Sci Rep	GWAS of allometric body-shape indices in UK Biobank identifies loci suggesting associations with morphogenesis, organogenesis, adrenal cell renewal and cancer.	Hip circumference adjusted for BMI	186,825 British ancestry men	NA	6	32409011	BTNL2	TSBP1-AS1 - HLA-DRA	upstream_gene_variant	2e-14	0.0235125	186825	0
rs3763317	6	32409011	cg02633767	TAP2	-15.345	34021172	Sci Rep	GWAS of allometric body-shape indices in UK Biobank identifies loci suggesting associations with morphogenesis, organogenesis, adrenal cell renewal and cancer.	A body shape index	219,872 British ancestry women	NA	6	32409011	BTNL2	TSBP1-AS1 - HLA-DRA	upstream_gene_variant	2e-13	0.0209669	219872	0
rs3763317	6	32409011	cg02633767	TAP2	-15.345	35361970	Nat Genet	Polygenic prediction of educational attainment within and between families from genome-wide association analyses in 3 million individuals.	Educational attainment	3,037,499 European ancestry individuals	NA	6	32409011	NA	TSBP1-AS1 - HLA-DRA	upstream_gene_variant	1e-29	0.0120665	3037499	0
rs3763354	6	32819140	cg02633767	TAP2	-28.7343	28199695	Hum Mol Genet	GWAS of self-reported mosquito bite size, itch intensity and attractiveness to mosquitoes implicates immune-related predisposition loci.	Mosquito bite size	84,724 European ancestry individuals	NA	6	32819140	Intergenic	HLA-DOB, HLA-DOB, HLA-DOB, HLA-DOB, HLA-DOB, HLA-DOB	intron_variant	4e-12	0.0433868	84724	0
rs3764897	17	4819581	cg04103918	PLD2	-22.3907	36581621	Nat Commun	Genomics and phenomics of body mass index reveals a complex disease network.	Body mass index	1,122,049 European ancestry individuals	NA	17	4819581	NA	PLD2	missense_variant	3e-12	0.0126	1122049	0
rs3765066	15	74848513	cg02395127	LMAN1L	-18.9712	32327693	Commun Biol	Predicted loss and gain of function mutations in ACO1 are associated with erythropoiesis.	Hemoglobin levels	684,122 European ancestry individuals	NA	15	74848513	CPLX3, ULK3	SCAMP2	non_coding_transcript_exon_variant	1e-13	0.017	684122	0
rs3768644	2	72134376	cg00999152	CYP26B1	-11.606	25056061	Nature	Biological insights from 108 schizophrenia-associated genetic loci.	Schizophrenia	32,405 European ancestry cases, 42,221 European ancestry controls, 1,235 European ancestry cases and 1,235 European ancestry controls from 1235 parent-offspring trios, 1,836 East Asian ancestry cases, 3,383 East Asian ancestry controls	1,513 European ancestry cases, 66,236 European ancestry controls	2	72134376	CYP26B1	CYP26B1	intron_variant	7e-09	1.10619	83550	67749
rs376954	8	26587361	cg26040708		-10.9898	34560273	Neuroimage	Vertex-wise multivariate genome-wide association study identifies 780 unique genetic loci associated with cortical morphology.	Cortical thickness	35,657 White British ancestry individuals	NA	8	26587361	NR	DPYSL2	intron_variant	1e-17	NA	35657	0
rs376954	8	26587361	cg26040708		-10.9898	34910505	Sci Adv	The genetic architecture of human cortical folding.	Vertex-wise cortical thickness	33,748 European ancestry individuals	NA	8	26587361	NA	DPYSL2	intron_variant	1e-19	9.08	33748	0
rs3771350	2	241171371	cg09991306	SNED1	-12.0122	36224396	Nature	A saturated map of common genetic variants associated with human height.	Height	5,314,291 European ancestry, Hispanic or Latin American, East Asian ancestry, African ancestry, South Asian ancestry individuals	NA	2	241171371	NA	PPP1R7	intron_variant	4e-09	0.0036	5314291	0
rs3776005	5	131543310	cg17394978	IRF1	-15.9687	30038396	Nat Genet	Gene discovery and polygenic prediction from a genome-wide association study of educational attainment in 1.1 million individuals.	Self-reported math ability (MTAG)	670,471 European ancestry individuals	NA	5	131543310	Intergenic	RAPGEF6	intron_variant	7e-11	0.0145	670471	0
rs3776864	5	102992164	cg04435885		-13.865	30846698	Nat Commun	Genome-wide association study identifies genetic loci for self-reported habitual sleep duration supported by accelerometer-derived estimates.	Sleep duration (short sleep)	106,192 European ancestry cases, 305,742 European ancestry controls	47,180 adults, 10,554 children or adolescents	5	102992164	PAM, PPIP5K2, GIN1, c5orf30	PAM	intron_variant	2e-08	1.032	411934	57734
rs3781094	10	8059464	cg22770911	GATA3	-22.855	31361310	Hum Mol Genet	Genome-wide association analysis of 350?€?000 Caucasians from the UK Biobank identifies novel loci for asthma, hay fever and eczema.	Asthma	41,926 European ancestry cases, 239,773 European ancestry controls	10,365 cases, 16,100 controls	10	8059464	NR	GATA3	intron_variant	2e-08	NA	281699	26465
rs3781094	10	8059464	cg22770911	GATA3	-22.855	24532676	Ann Rheum Dis	High-density genotyping of immune loci in Koreans and Europeans identifies eight new rheumatoid arthritis risk loci.	Rheumatoid arthritis (ACPA-positive)	2,234 Korean ancestry cases, 7,065 Korean ancestry controls, 10,288 European ancestry cases, 35,502 European ancestry controls	NA	10	8059464	GATA3	GATA3	intron_variant	1e-09	1.11	55089	0
rs3781619	11	47233766	cg03732020	NR1H3	-10.5634	33462484	Nat Genet	Genetics of 35 blood and urine biomarkers in the UK Biobank.	High density lipoprotein cholesterol levels	313,372 European ancestry individuals, 5,573 African ancestry individuals, 6,689 South Asian ancestry individuals	NA	11	47233766	NR	DDB2	intron_variant	3e-57	0.0545	325634	0
rs3781619	11	47233766	cg03732020	NR1H3	-10.5634	33462484	Nat Genet	Genetics of 35 blood and urine biomarkers in the UK Biobank.	Insulin-like growth factor 1 levels	340,567 European ancestry individuals, 5,974 African ancestry individuals, 7,283 South Asian ancestry individuals	NA	11	47233766	NR	DDB2	intron_variant	6e-32	0.0385	353824	0
rs3781619	11	47233766	cg03732020	NR1H3	-10.5634	33462484	Nat Genet	Genetics of 35 blood and urine biomarkers in the UK Biobank.	C-reactive protein levels	341,805 European ancestry individuals, 6,006 African ancestry individuals, 7,316 South Asian ancestry individuals	NA	11	47233766	NR	DDB2	intron_variant	6e-22	0.0315	355127	0
rs3781619	11	47233766	cg03732020	NR1H3	-10.5634	32888494	Cell	The Polygenic and Monogenic Basis of Blood Traits and Diseases.	Lymphocyte percentage of white cells	408,112 British individuals	NA	11	47233766	DDB2	DDB2	intron_variant	2e-13	0.0224129	408112	0
rs3781619	11	47233766	cg03732020	NR1H3	-10.5634	33462484	Nat Genet	Genetics of 35 blood and urine biomarkers in the UK Biobank.	Apolipoprotein A1 levels	311,601 European ancestry individuals, 5,550 African ancestry individuals, 6,682 South Asian ancestry individuals	NA	11	47233766	NR	DDB2	intron_variant	4e-28	0.0377	323833	0
rs3781619	11	47233766	cg03732020	NR1H3	-10.5634	33462484	Nat Genet	Genetics of 35 blood and urine biomarkers in the UK Biobank.	Urea levels	342,286 European ancestry individuals, 6,015 African ancestry individuals, 7,336 South Asian ancestry individuals	NA	11	47233766	NR	DDB2	intron_variant	6e-14	0.0245	355637	0
rs3781619	11	47233766	cg03732020	NR1H3	-10.5634	33462484	Nat Genet	Genetics of 35 blood and urine biomarkers in the UK Biobank.	Triglyceride levels	342,233 European ancestry individuals, 6,014 African ancestry individuals, 7,330 South Asian ancestry individuals	NA	11	47233766	NR	DDB2	intron_variant	3e-14	0.0248	355577	0
rs3784789	15	74790211	cg02395127	LMAN1L	-21.2195	31043758	Nat Genet	Maternal and fetal genetic effects on birth weight and their relevance to cardio-metabolic risk factors.	Offspring birth weight	210,267 European ancestry individuals, 19,802 individuals	NR	15	74790211	CSK	CSK	intron_variant	2e-11	0.021671	230069	0
rs3785356	16	27337847	cg05013912		-9.05532	31036433	Lancet Respir Med	Shared and distinct genetic risk factors for childhood-onset and adult-onset asthma: genome-wide and transcriptome-wide studies.	Asthma (childhood onset)	9,433 British ancestry cases, 318,237 British ancestry controls	NA	16	27337847	IL4R, NSMCE, IL21R	IL4R	intron_variant	6e-13	1.122	327670	0
rs3785356	16	27337847	cg05013912		-9.05532	30929738	Am J Hum Genet	Genetic Architectures of Childhood- and Adult-Onset Asthma Are Partly Distinct.	Asthma	40,544 European ancestry cases, 300,671 European ancestry controls	NA	16	27337847	IL4R	IL4R	intron_variant	3e-14	1.058	341215	0
rs3785356	16	27337847	cg05013912		-9.05532	31669095	J Allergy Clin Immunol	Shared Genetic and Experimental Links between Obesity-Related Traits and Asthma Subtypes in UK Biobank.	Asthma (childhood onset)	13,435 European ancestry cases, 393,186 European ancestry controls	NA	16	27337847	NR	IL4R	intron_variant	4e-16	NA	406621	0
rs3785356	16	27337847	cg05013912		-9.05532	27863252	Cell	The Allelic Landscape of Human Blood Cell Trait Variation and Links to Common Complex Disease.	Sum eosinophil basophil counts	171,771 European ancestry individuals	NA	16	27337847	IL4R	IL4R	intron_variant	2e-10	0.0250427	171771	0
rs3785356	16	27337847	cg05013912		-9.05532	30929738	Am J Hum Genet	Genetic Architectures of Childhood- and Adult-Onset Asthma Are Partly Distinct.	Asthma (childhood onset)	13,962 European ancestry cases, 300,671 European ancestry controls	31,759 European ancestry cases, 214,890 European ancestry controls	16	27337847	IL4R	IL4R	intron_variant	9e-27	1.089	314633	246649
rs3785356	16	27337847	cg05013912		-9.05532	34103634	Commun Biol	Prioritization of candidate causal genes for asthma in susceptibility loci derived from UK Biobank.	Asthma	56,167 White-British ancestry cases, 352,255 White-British ancestry controls	NA	16	27337847	IL4R	IL4R	intron_variant	4e-15	0.0563	408422	0
rs3785356	16	27337847	cg05013912		-9.05532	36344522	Nat Commun	Discerning asthma endotypes through comorbidity mapping.	Asthma in any disease	44,383 European ancestry cases, 260,715 European ancestry controls	4,854 European ancestry cases, 33,806 European ancestry controls, 998 Caribbean ancestry cases, 5,835 Caribbean ancestry controls, 3,368 East Asian ancestry cases, 191,045 East Asian ancestry controls	16	27337847	NA	IL4R	intron_variant	5e-12	0.88	305098	239906
rs3785356	16	27337847	cg05013912		-9.05532	30595370	Am J Hum Genet	Leveraging Polygenic Functional Enrichment to Improve GWAS Power.	Respiratory diseases	approximately 459,000 European ancestry individuals	NA	16	27337847	NA	IL4R	intron_variant	5e-16	NA	459000	0
rs3785356	16	27337847	cg05013912		-9.05532	27863252	Cell	The Allelic Landscape of Human Blood Cell Trait Variation and Links to Common Complex Disease.	Eosinophil counts	172,275 European ancestry individuals	NA	16	27337847	IL4R	IL4R	intron_variant	2e-12	0.02757	172275	0
rs3785356	16	27337847	cg05013912		-9.05532	30929738	Am J Hum Genet	Genetic Architectures of Childhood- and Adult-Onset Asthma Are Partly Distinct.	Asthma onset (childhood vs adult)	13,962 European ancestry childhood onset cases, 14,873 European ancestry adult onset cases	31,002 European ancestry childhood onset cases, 16,297 European ancestry adult onset cases	16	27337847	IL4R	IL4R	intron_variant	5e-09	1.065	28835	47299
rs3785356	16	27337847	cg05013912		-9.05532	32888494	Cell	The Polygenic and Monogenic Basis of Blood Traits and Diseases.	Eosinophil percentage of white cells	408,112 British individuals	NA	16	27337847	IL4R	IL4R	intron_variant	3e-27	0.0266346	408112	0
rs3785356	16	27337847	cg05013912		-9.05532	31361310	Hum Mol Genet	Genome-wide association analysis of 350?€?000 Caucasians from the UK Biobank identifies novel loci for asthma, hay fever and eczema.	Asthma	41,926 European ancestry cases, 239,773 European ancestry controls	10,365 cases, 16,100 controls	16	27337847	NR	IL4R	intron_variant	3e-11	NA	281699	26465
rs3785437	17	75910141	cg07010633	UNC13D	-82.4684	34594039	Nat Genet	A cross-population atlas of genetic associations for 220 human phenotypes.	Platelet count	350,474 European ancestry individuals, 148,623 East Asian ancestry individuals	NA	17	75910141	NA	FBF1	3_prime_UTR_variant	5e-12	0.0207	499097	0
rs3785837	17	61391581	cg00730441	TBX2	-68.8942	31015401	Nat Commun	Genome-wide association study of medication-use and associated disease in the UK Biobank.	Medication use (diuretics)	34,453 European ancestry cases, 194,633 European ancestry controls	NA	17	61391581	BCAS3	BCAS3	non_coding_transcript_exon_variant	7e-09	0.0551567	229086	0
rs3785837	17	61391581	cg00730441	TBX2	-68.8942	30595370	Am J Hum Genet	Leveraging Polygenic Functional Enrichment to Improve GWAS Power.	Cardiovascular disease	approximately 459,000 European ancestry individuals	NA	17	61391581	NA	BCAS3	non_coding_transcript_exon_variant	4e-12	NA	459000	0
rs3785837	17	61391581	cg00730441	TBX2	-68.8942	32231278	Nat Genet	Meta-analysis of 542,934 subjects of European ancestry identifies new genes and mechanisms predisposing to refractive error and myopia.	Refractive error	542,934 European ancestry individuals	NA	17	61391581	BCAS3, TBX2, NACA2	BCAS3	non_coding_transcript_exon_variant	3e-21	NA	542934	0
rs3785837	17	61391581	cg00730441	TBX2	-68.8942	32352494	JAMA Ophthalmol	Association of Myopia and Intraocular Pressure With Retinal Detachment in European Descent Participants of the UK Biobank Cohort: A Mendelian Randomization Study.	Spherical equivalent	95,827 European ancestry individuals	NA	17	61391581	NR	BCAS3	non_coding_transcript_exon_variant	2e-09	0.08	95827	0
rs378974	8	9169129	cg16016465		-8.32265	27863252	Cell	The Allelic Landscape of Human Blood Cell Trait Variation and Links to Common Complex Disease.	Reticulocyte count	170,641 European ancestry individuals	NA	8	9169129	RP11-10A14.4	PPP1R3B - NA	non_coding_transcript_exon_variant	2e-19	0.035848	170641	0
rs378974	8	9169129	cg16016465		-8.32265	27863252	Cell	The Allelic Landscape of Human Blood Cell Trait Variation and Links to Common Complex Disease.	Reticulocyte fraction of red cells	170,690 European ancestry individuals	NA	8	9169129	RP11-10A14.4	PPP1R3B - NA	non_coding_transcript_exon_variant	2e-23	0.0395756	170690	0
rs378974	8	9169129	cg16016465		-8.32265	30867560	Mol Psychiatry	Genetic contributions to two special factors of neuroticism are associated with affluence, higher intelligence, better health, and longer life.	General factor of neuroticism	270,059 British ancestry individuals	NA	8	9169129	ENSG00000253426	PPP1R3B - NA	non_coding_transcript_exon_variant	1e-10	0.011294	270059	0
rs3789849	8	8829544	cg16016465		-7.06032	35213538	PLoS Biol	Characterising metabolomic signatures of lipid-modifying therapies through drug target mendelian randomisation.	Phospholipids to total lipids ratio in small VLDL	115,082 European ancestry individuals	NA	8	8829544	NA	MFHAS1, MFHAS1	intron_variant	5e-18	0.034513	115082	0
rs3789849	8	8829544	cg16016465		-7.06032	35213538	PLoS Biol	Characterising metabolomic signatures of lipid-modifying therapies through drug target mendelian randomisation.	Triglycerides to total lipids ratio in very small VLDL	115,082 European ancestry individuals	NA	8	8829544	NA	MFHAS1, MFHAS1	intron_variant	1e-18	0.0350013	115082	0
rs3789849	8	8829544	cg16016465		-7.06032	33972514	Nat Commun	Genetic analysis in European ancestry individuals identifies 517 loci associated with liver enzymes.	Liver enzyme levels (alanine transaminase)	437,267 European ancestry individuals	315,572 European ancestry individuals	8	8829544	MFHAS1	MFHAS1, MFHAS1	intron_variant	8e-25	0.00407028	437267	315572
rs3789849	8	8829544	cg16016465		-7.06032	35213538	PLoS Biol	Characterising metabolomic signatures of lipid-modifying therapies through drug target mendelian randomisation.	Free cholesterol to total lipids ratio in IDL	115,082 European ancestry individuals	NA	8	8829544	NA	MFHAS1, MFHAS1	intron_variant	2e-08	0.0232756	115082	0
rs3789849	8	8829544	cg16016465		-7.06032	35213538	PLoS Biol	Characterising metabolomic signatures of lipid-modifying therapies through drug target mendelian randomisation.	Phospholipids to total lipids ratio in medium VLDL	115,082 European ancestry individuals	NA	8	8829544	NA	MFHAS1, MFHAS1	intron_variant	8e-17	0.0335667	115082	0
rs3789849	8	8829544	cg16016465		-7.06032	35213538	PLoS Biol	Characterising metabolomic signatures of lipid-modifying therapies through drug target mendelian randomisation.	Free cholesterol to total lipids ratio in very small VLDL	115,082 European ancestry individuals	NA	8	8829544	NA	MFHAS1, MFHAS1	intron_variant	2e-12	0.0292405	115082	0
rs3789849	8	8829544	cg16016465		-7.06032	35213538	PLoS Biol	Characterising metabolomic signatures of lipid-modifying therapies through drug target mendelian randomisation.	Triglyceride levels in HDL	115,082 European ancestry individuals	NA	8	8829544	NA	MFHAS1, MFHAS1	intron_variant	2e-13	0.0300606	115082	0
rs3789849	8	8829544	cg16016465		-7.06032	35213538	PLoS Biol	Characterising metabolomic signatures of lipid-modifying therapies through drug target mendelian randomisation.	Cholesterol to total lipids ratio in medium VLDL	115,082 European ancestry individuals	NA	8	8829544	NA	MFHAS1, MFHAS1	intron_variant	1e-21	0.0377116	115082	0
rs3789849	8	8829544	cg16016465		-7.06032	35213538	PLoS Biol	Characterising metabolomic signatures of lipid-modifying therapies through drug target mendelian randomisation.	Triglycerides to total lipids ratio in small LDL	115,082 European ancestry individuals	NA	8	8829544	NA	MFHAS1, MFHAS1	intron_variant	1e-15	0.0323618	115082	0
rs3789849	8	8829544	cg16016465		-7.06032	35213538	PLoS Biol	Characterising metabolomic signatures of lipid-modifying therapies through drug target mendelian randomisation.	Free cholesterol to total lipids ratio in small VLDL	115,082 European ancestry individuals	NA	8	8829544	NA	MFHAS1, MFHAS1	intron_variant	2e-19	0.0358827	115082	0
rs3789849	8	8829544	cg16016465		-7.06032	35213538	PLoS Biol	Characterising metabolomic signatures of lipid-modifying therapies through drug target mendelian randomisation.	Free cholesterol to total lipids ratio in medium VLDL	115,082 European ancestry individuals	NA	8	8829544	NA	MFHAS1, MFHAS1	intron_variant	2e-19	0.0360162	115082	0
rs3789849	8	8829544	cg16016465		-7.06032	35213538	PLoS Biol	Characterising metabolomic signatures of lipid-modifying therapies through drug target mendelian randomisation.	Cholesterol to total lipids ratio in small VLDL	115,082 European ancestry individuals	NA	8	8829544	NA	MFHAS1, MFHAS1	intron_variant	2e-21	0.0387649	115082	0
rs3789849	8	8829544	cg16016465		-7.06032	35213538	PLoS Biol	Characterising metabolomic signatures of lipid-modifying therapies through drug target mendelian randomisation.	Free cholesterol to total lipids ratio in very large VLDL	114,160 European ancestry individuals	NA	8	8829544	NA	MFHAS1, MFHAS1	intron_variant	5e-15	0.0317923	114160	0
rs3789849	8	8829544	cg16016465		-7.06032	35213538	PLoS Biol	Characterising metabolomic signatures of lipid-modifying therapies through drug target mendelian randomisation.	Cholesteryl esters to total lipids ratio in medium VLDL	115,082 European ancestry individuals	NA	8	8829544	NA	MFHAS1, MFHAS1	intron_variant	6e-22	0.0377548	115082	0
rs3789849	8	8829544	cg16016465		-7.06032	35213538	PLoS Biol	Characterising metabolomic signatures of lipid-modifying therapies through drug target mendelian randomisation.	Triglyceride levels in medium HDL	115,082 European ancestry individuals	NA	8	8829544	NA	MFHAS1, MFHAS1	intron_variant	7e-15	0.0320335	115082	0
rs3789849	8	8829544	cg16016465		-7.06032	35213538	PLoS Biol	Characterising metabolomic signatures of lipid-modifying therapies through drug target mendelian randomisation.	Cholesteryl esters to total lipids ratio in small VLDL	115,082 European ancestry individuals	NA	8	8829544	NA	MFHAS1, MFHAS1	intron_variant	7e-19	0.0367309	115082	0
rs3789849	8	8829544	cg16016465		-7.06032	35213538	PLoS Biol	Characterising metabolomic signatures of lipid-modifying therapies through drug target mendelian randomisation.	Triglycerides to total lipids ratio in very large VLDL	114,160 European ancestry individuals	NA	8	8829544	NA	MFHAS1, MFHAS1	intron_variant	6e-16	0.0328922	114160	0
rs3789849	8	8829544	cg16016465		-7.06032	35213538	PLoS Biol	Characterising metabolomic signatures of lipid-modifying therapies through drug target mendelian randomisation.	Ratio of polyunsaturated fatty acids to monounsaturated fatty acids	115,006 European ancestry individuals	NA	8	8829544	NA	MFHAS1, MFHAS1	intron_variant	6e-14	0.0301258	115006	0
rs3789849	8	8829544	cg16016465		-7.06032	35213538	PLoS Biol	Characterising metabolomic signatures of lipid-modifying therapies through drug target mendelian randomisation.	Triglycerides to total lipids ratio in medium VLDL	115,082 European ancestry individuals	NA	8	8829544	NA	MFHAS1, MFHAS1	intron_variant	4e-21	0.0373651	115082	0
rs3789849	8	8829544	cg16016465		-7.06032	34021172	Sci Rep	GWAS of allometric body-shape indices in UK Biobank identifies loci suggesting associations with morphogenesis, organogenesis, adrenal cell renewal and cancer.	Waist circumference adjusted for body mass index	219,872 British ancestry women	NA	8	8829544	MFHAS1	MFHAS1, MFHAS1	intron_variant	1e-11	0.0195772	219872	0
rs3789849	8	8829544	cg16016465		-7.06032	35213538	PLoS Biol	Characterising metabolomic signatures of lipid-modifying therapies through drug target mendelian randomisation.	Free cholesterol to total lipids ratio in medium LDL	115,082 European ancestry individuals	NA	8	8829544	NA	MFHAS1, MFHAS1	intron_variant	2e-17	0.0338985	115082	0
rs3789849	8	8829544	cg16016465		-7.06032	34021172	Sci Rep	GWAS of allometric body-shape indices in UK Biobank identifies loci suggesting associations with morphogenesis, organogenesis, adrenal cell renewal and cancer.	Hip circumference adjusted for BMI	219,872 British ancestry women	NA	8	8829544	MFHAS1	MFHAS1, MFHAS1	intron_variant	1e-09	0.0174267	219872	0
rs3789849	8	8829544	cg16016465		-7.06032	35213538	PLoS Biol	Characterising metabolomic signatures of lipid-modifying therapies through drug target mendelian randomisation.	Cholesterol to total lipids ratio in very large VLDL	114,160 European ancestry individuals	NA	8	8829544	NA	MFHAS1, MFHAS1	intron_variant	6e-17	0.0335654	114160	0
rs3789849	8	8829544	cg16016465		-7.06032	35213538	PLoS Biol	Characterising metabolomic signatures of lipid-modifying therapies through drug target mendelian randomisation.	Ratio of monounsaturated fatty acids to total fatty acids	115,006 European ancestry individuals	NA	8	8829544	NA	MFHAS1, MFHAS1	intron_variant	9e-18	0.0344942	115006	0
rs3789849	8	8829544	cg16016465		-7.06032	35213538	PLoS Biol	Characterising metabolomic signatures of lipid-modifying therapies through drug target mendelian randomisation.	Triglycerides to total lipids ratio in small VLDL	115,082 European ancestry individuals	NA	8	8829544	NA	MFHAS1, MFHAS1	intron_variant	5e-21	0.0380847	115082	0
rs3789849	8	8829544	cg16016465		-7.06032	35213538	PLoS Biol	Characterising metabolomic signatures of lipid-modifying therapies through drug target mendelian randomisation.	Cholesteryl esters to total lipids ratio in very large VLDL	114,160 European ancestry individuals	NA	8	8829544	NA	MFHAS1, MFHAS1	intron_variant	2e-16	0.0329324	114160	0
rs3790076	16	69873542	cg09426937	ST3GAL2	-9.77944	30595370	Am J Hum Genet	Leveraging Polygenic Functional Enrichment to Improve GWAS Power.	Lung function (FVC)	approximately 372,000 European ancestry individuals	NA	16	69873542	NA	WWP2	intron_variant	2e-25	NA	372000	0
rs3790612	1	112541524	cg04571584	WNT2B	-14.2874	36848389	PLoS Genet	Sub-cellular level resolution of common genetic variation in the photoreceptor layer identifies continuum between rare disease and common variation.	Photoreceptor cell layer thickness phenotypes (MTAG)	31,135 European ancestry individuals	NA	1	112541524	NA	ST7L	intron_variant	3e-15	0.27	31135	0
rs3793246	7	32073886	cg21530649	PDE1C	-14.9437	36477530	Nature	Genetic diversity fuels gene discovery for tobacco and alcohol use.	Smoking initiation	3,382,012 European ancestry, East Asian ancestry, Hispanic or Latin American, African ancestry individuals	NA	7	32073886	NA	PDE1C	intron_variant	2e-10	0.00492	3382012	0
rs3793246	7	32073886	cg21530649	PDE1C	-14.9437	36477530	Nature	Genetic diversity fuels gene discovery for tobacco and alcohol use.	Smoking initiation	2,669,029 European ancestry individuals	NA	7	32073886	NA	PDE1C	intron_variant	3e-09	0.00514	2669029	0
rs3794625	16	88663165	cg05497175	SNAI3	-7.44956	30595370	Am J Hum Genet	Leveraging Polygenic Functional Enrichment to Improve GWAS Power.	Mean corpuscular hemoglobin	approximately 443,000 European ancestry individuals	NA	16	88663165	NA	MVD - SNAI3-AS1	TF_binding_site_variant	9e-09	NA	443000	0
rs3794738	17	78123212	cg16935597	TMC8;TMC6	-23.8144	27863252	Cell	The Allelic Landscape of Human Blood Cell Trait Variation and Links to Common Complex Disease.	High light scatter reticulocyte count	170,761 European ancestry individuals	NA	17	78123212	TMC6	TMC6	intron_variant	1e-11	0.0447728	170761	0
rs3794738	17	78123212	cg16935597	TMC8;TMC6	-23.8144	33462484	Nat Genet	Genetics of 35 blood and urine biomarkers in the UK Biobank.	Glycated hemoglobin levels	327,177 European ancestry individuals, 4,847 African ancestry individuals, 6,895 South Asian ancestry individuals	NA	17	78123212	NR	TMC6	intron_variant	4e-32	0.0539	338919	0
rs3794738	17	78123212	cg16935597	TMC8;TMC6	-23.8144	27863252	Cell	The Allelic Landscape of Human Blood Cell Trait Variation and Links to Common Complex Disease.	High light scatter reticulocyte percentage of red cells	170,763 European ancestry individuals	NA	17	78123212	TMC6	TMC6	intron_variant	7e-14	0.0495827	170763	0
rs3794738	17	78123212	cg16935597	TMC8;TMC6	-23.8144	32888494	Cell	The Polygenic and Monogenic Basis of Blood Traits and Diseases.	Immature fraction of reticulocytes	408,112 British individuals	NA	17	78123212	TMC6	TMC6	intron_variant	5e-11	0.0276802	408112	0
rs3795295	1	23417676	cg00463859	TCEA3	-14.5269	36329257	Commun Biol	Phenome-wide analysis of Taiwan Biobank reveals novel glycemia-related loci and genetic risks for diabetes.	AFP levels	76,905 Taiwanese ancestry individuals	NA	1	23417676	NA	TCEA3, TCEA3	intron_variant	1e-10	NA	76905	0
rs3795318	1	46029352	cg04486013	AKR1A1	-13.0616	30595370	Am J Hum Genet	Leveraging Polygenic Functional Enrichment to Improve GWAS Power.	White blood cell count	approximately 444,000 European ancestry individuals	NA	1	46029352	NA	MAST2	non_coding_transcript_exon_variant	5e-18	NA	444000	0
rs3796352	3	52879263	cg07773769	PPM1M	-7.45154	33462484	Nat Genet	Genetics of 35 blood and urine biomarkers in the UK Biobank.	Apolipoprotein A1 levels	311,601 European ancestry individuals, 5,550 African ancestry individuals, 6,682 South Asian ancestry individuals	NA	3	52879263	NR	STIMATE, STIMATE-MUSTN1	intron_variant	3e-09	0.025	323833	0
rs3796352	3	52879263	cg07773769	PPM1M	-7.45154	33462484	Nat Genet	Genetics of 35 blood and urine biomarkers in the UK Biobank.	High density lipoprotein cholesterol levels	313,372 European ancestry individuals, 5,573 African ancestry individuals, 6,689 South Asian ancestry individuals	NA	3	52879263	NR	STIMATE, STIMATE-MUSTN1	intron_variant	2e-11	0.0283	325634	0
rs3796352	3	52879263	cg07773769	PPM1M	-7.45154	33462484	Nat Genet	Genetics of 35 blood and urine biomarkers in the UK Biobank.	Triglyceride levels	342,233 European ancestry individuals, 6,014 African ancestry individuals, 7,330 South Asian ancestry individuals	NA	3	52879263	NR	STIMATE, STIMATE-MUSTN1	intron_variant	5e-15	0.0314	355577	0
rs3802597	10	8072425	cg22770911	GATA3	-13.0897	32888494	Cell	The Polygenic and Monogenic Basis of Blood Traits and Diseases.	Eosinophil counts	408,112 British individuals	NA	10	8072425	GATA3	GATA3	intron_variant	4e-19	0.0200924	408112	0
rs3802597	10	8072425	cg22770911	GATA3	-13.0897	32888494	Cell	The Polygenic and Monogenic Basis of Blood Traits and Diseases.	Eosinophil percentage of white cells	408,112 British individuals	NA	10	8072425	GATA3	GATA3	intron_variant	2e-21	0.0214571	408112	0
rs3802597	10	8072425	cg22770911	GATA3	-13.0897	30595370	Am J Hum Genet	Leveraging Polygenic Functional Enrichment to Improve GWAS Power.	Eosinophil counts	approximately 440,000 European ancestry individuals	NA	10	8072425	NA	GATA3	intron_variant	3e-25	NA	440000	0
rs3802604	10	8060309	cg22770911	GATA3	-21.7914	34594039	Nat Genet	A cross-population atlas of genetic associations for 220 human phenotypes.	Total cholesterol levels	344,278 European ancestry individuals, 135,808 East Asian ancestry individuals	NA	10	8060309	NA	GATA3	intron_variant	2e-08	0.0114	480086	0
rs3802604	10	8060309	cg22770911	GATA3	-21.7914	30572963	Genome Med	Meta-analysis of Immunochip data of four autoimmune diseases reveals novel single-disease and cross-phenotype associations.	Rheumatoid arthritis	15,523 European ancestry cases, 22,308 European ancestry controls	NA	10	8060309	GATA3	GATA3	intron_variant	2e-08	1.09911	37831	0
rs3803700	16	977099	cg05989795	LMF1	-176.125	30595370	Am J Hum Genet	Leveraging Polygenic Functional Enrichment to Improve GWAS Power.	Height	approximately 458,000 European ancestry individuals	NA	16	977099	NA	LMF1, CEROX1	splice_region_variant	3e-28	NA	458000	0
rs3805	1	205714227	cg17723122	SLC45A3	-21.0367	32201043	Biol Psychiatry	Genome-wide Association Analysis of Parkinson's Disease and Schizophrenia Reveals Shared Genetic Architecture and Identifies Novel Risk Loci.	Parkinson's disease	20,184 European ancestry cases, 397,324 European ancestry controls	NA	1	205714227	NUCKS1	NUCKS1	3_prime_UTR_variant	4e-11	0.132	417508	0
rs380743	19	48737757	cg10404009	MAMSTR;RASIP1	-22.5797	25574825	Am J Hum Genet	Genome-wide comparative analysis of atopic dermatitis and psoriasis gives insight into opposing genetic mechanisms.	Inflammatory skin disease	2,079 European ancestry atopic dermatitis cases, 4,212 European ancestry psoriasis cases, 11,899 European ancestry controls	NA	19	48737757	RASIP1	RASIP1	intron_variant	4e-22	NA	18190	0
rs380743	19	48737757	cg10404009	MAMSTR;RASIP1	-22.5797	32066663	Transl Psychiatry	Genome-wide association study of dietary intake in the UK biobank study and its associations with schizophrenia and other traits.	Fish- and plant-related diet	154,123 European ancestry men, 181,453 European ancestry women	NA	19	48737757	NTN5, FUT2, MAMSTR, RASIP1, IZUMO1, FUT1, FGF21	RASIP1	intron_variant	7e-13	0.0175022	335576	0
rs380852	6	31336711	cg11554728	DPCR1	-9.21816	31361310	Hum Mol Genet	Genome-wide association analysis of 350?€?000 Caucasians from the UK Biobank identifies novel loci for asthma, hay fever and eczema.	Hay fever and/or eczema	84,034 European ancestry cases, 239,773 European ancestry controls	NA	6	31336711	NR	LINC02571 - HLA-B	intron_variant	7e-15	1.107	323807	0
rs3809782	17	48580565	cg12350474		-10.4954	35835914	Nat Genet	Genome-wide meta-analysis of insomnia prioritizes genes associated with metabolic and psychiatric pathways.	Insomnia	593,724 European ancestry cases, 1,771,286 European ancestry controls	NA	17	48580565	NA	HOXB-AS3, HOXB3	non_coding_transcript_exon_variant	2e-08	0.005	2365010	0
rs3809782	17	48580565	cg12350474		-10.4954	34887591	Nature	The power of genetic diversity in genome-wide association studies of lipids.	Low density lipoprotein cholesterol levels	40,963 South Asian ancestry individuals, 48,057 Hispanic individuals, 99,432 Admixed African or African ancestry individuals, 146,492 East Asian ancestry individuals, 1,320,016 European ancestry individuals	NA	17	48580565	NA	HOXB-AS3, HOXB3	non_coding_transcript_exon_variant	1e-20	NA	1654960	0
rs3811461	1	26432658	cg09900893	RPS6KA1	-11.7031	33462484	Nat Genet	Genetics of 35 blood and urine biomarkers in the UK Biobank.	Sex hormone-binding globulin levels	310,323 European ancestry individuals, 5,523 African ancestry individuals, 6,638 South Asian ancestry individuals	NA	1	26432658	NR	DHDDS	5_prime_UTR_variant	3e-09	0.018	322484	0
rs3811461	1	26432658	cg09900893	RPS6KA1	-11.7031	33462484	Nat Genet	Genetics of 35 blood and urine biomarkers in the UK Biobank.	Insulin-like growth factor 1 levels	340,567 European ancestry individuals, 5,974 African ancestry individuals, 7,283 South Asian ancestry individuals	NA	1	26432658	NR	DHDDS	5_prime_UTR_variant	1e-13	0.0215	353824	0
rs3812442	8	143610801	cg13462219	C8orf73	-19.086	35835914	Nat Genet	Genome-wide meta-analysis of insomnia prioritizes genes associated with metabolic and psychiatric pathways.	Insomnia	390,751 European ancestry female cases, 1,018,386 European ancestry female controls	NA	8	143610801	NA	PYCR3 - GFUS	upstream_gene_variant	6e-10	0.008	1409137	0
rs3812442	8	143610801	cg13462219	C8orf73	-19.086	32888494	Cell	The Polygenic and Monogenic Basis of Blood Traits and Diseases.	Mean corpuscular hemoglobin concentration	408,112 British individuals	NA	8	143610801	PYCRL	PYCR3 - GFUS	upstream_gene_variant	6e-09	0.0133117	408112	0
rs3812442	8	143610801	cg13462219	C8orf73	-19.086	35835914	Nat Genet	Genome-wide meta-analysis of insomnia prioritizes genes associated with metabolic and psychiatric pathways.	Insomnia	593,724 European ancestry cases, 1,771,286 European ancestry controls	NA	8	143610801	NA	PYCR3 - GFUS	upstream_gene_variant	2e-12	0.007	2365010	0
rs3813026	17	78127447	cg16935597	TMC8;TMC6	-47.9395	33462484	Nat Genet	Genetics of 35 blood and urine biomarkers in the UK Biobank.	Glycated hemoglobin levels	327,177 European ancestry individuals, 4,847 African ancestry individuals, 6,895 South Asian ancestry individuals	NA	17	78127447	NR	TMC6	intron_variant	8e-26	0.0498	338919	0
rs3813356	6	132513379	cg10097215	STX7	-74.2614	32888493	Cell	Trans-ethnic and Ancestry-Specific Blood-Cell Genetics in 746,667 Individuals from 5 Global Populations.	Mean corpuscular hemoglobin concentration	491,553 European ancestry individuals	NA	6	132513379	NR	STX7 - RPL21P66	upstream_gene_variant	5e-11	0.013314	491553	0
rs3813356	6	132513379	cg10097215	STX7	-74.2614	32888494	Cell	The Polygenic and Monogenic Basis of Blood Traits and Diseases.	High light scatter reticulocyte count	408,112 British individuals	NA	6	132513379	STX7	STX7 - RPL21P66	upstream_gene_variant	5e-30	0.0255208	408112	0
rs3813356	6	132513379	cg10097215	STX7	-74.2614	32888493	Cell	Trans-ethnic and Ancestry-Specific Blood-Cell Genetics in 746,667 Individuals from 5 Global Populations.	Red cell distribution width	531,774 European ancestry individuals	NA	6	132513379	NR	STX7 - RPL21P66	upstream_gene_variant	6e-26	0.020082	531774	0
rs3813356	6	132513379	cg10097215	STX7	-74.2614	32888493	Cell	Trans-ethnic and Ancestry-Specific Blood-Cell Genetics in 746,667 Individuals from 5 Global Populations.	Mean corpuscular hemoglobin concentration	642,173 African American or Afro-Caribbean, African ancestry, European ancestry, East Asian ancestry, Hispanic or Latin American and South Asian ancestry individuals	NA	6	132513379	NR	STX7 - RPL21P66	upstream_gene_variant	1e-13	NA	642173	0
rs3813356	6	132513379	cg10097215	STX7	-74.2614	32888494	Cell	The Polygenic and Monogenic Basis of Blood Traits and Diseases.	Reticulocyte fraction of red cells	408,112 British individuals	NA	6	132513379	STX7	STX7 - RPL21P66	upstream_gene_variant	5e-27	0.0242715	408112	0
rs3813356	6	132513379	cg10097215	STX7	-74.2614	28957414	PLoS One	Red blood cell distribution width: Genetic evidence for aging pathways in 116,666 volunteers.	Red cell distribution width	116,666 British ancestry individuals	NA	6	132513379	NR	STX7 - RPL21P66	upstream_gene_variant	4e-08	0.0222057	116666	0
rs3813356	6	132513379	cg10097215	STX7	-74.2614	32888494	Cell	The Polygenic and Monogenic Basis of Blood Traits and Diseases.	Reticulocyte count	408,112 British individuals	NA	6	132513379	STX7	STX7 - RPL21P66	upstream_gene_variant	1e-28	0.0250813	408112	0
rs3813356	6	132513379	cg10097215	STX7	-74.2614	32888494	Cell	The Polygenic and Monogenic Basis of Blood Traits and Diseases.	High light scatter reticulocyte percentage of red cells	408,112 British individuals	NA	6	132513379	STX7	STX7 - RPL21P66	upstream_gene_variant	5e-29	0.0250627	408112	0
rs3813356	6	132513379	cg10097215	STX7	-74.2614	30595370	Am J Hum Genet	Leveraging Polygenic Functional Enrichment to Improve GWAS Power.	Red cell distribution width	approximately 445,000 European ancestry individuals	NA	6	132513379	NA	STX7 - RPL21P66	upstream_gene_variant	3e-19	NA	445000	0
rs3813356	6	132513379	cg10097215	STX7	-74.2614	32888493	Cell	Trans-ethnic and Ancestry-Specific Blood-Cell Genetics in 746,667 Individuals from 5 Global Populations.	Red cell distribution width	563,352 African American or Afro-Caribbean, African ancestry, European ancestry, East Asian ancestry, Hispanic or Latin American and South Asian ancestry individuals	NA	6	132513379	NR	STX7 - RPL21P66	upstream_gene_variant	2e-23	NA	563352	0
rs3813356	6	132513379	cg10097215	STX7	-74.2614	32888494	Cell	The Polygenic and Monogenic Basis of Blood Traits and Diseases.	Immature fraction of reticulocytes	408,112 British individuals	NA	6	132513379	STX7	STX7 - RPL21P66	upstream_gene_variant	5e-12	0.0156045	408112	0
rs3813356	6	132513379	cg10097215	STX7	-74.2614	32888494	Cell	The Polygenic and Monogenic Basis of Blood Traits and Diseases.	Red cell distribution width	408,112 British individuals	NA	6	132513379	STX7	STX7 - RPL21P66	upstream_gene_variant	1e-23	0.0223052	408112	0
rs3816661	15	73713259	cg16231923	NPTN	-11.8222	36224396	Nature	A saturated map of common genetic variants associated with human height.	Height	5,314,291 European ancestry, Hispanic or Latin American, East Asian ancestry, African ancestry, South Asian ancestry individuals	NA	15	73713259	NA	CD276	3_prime_UTR_variant	6e-13	0.0046	5314291	0
rs3817294	17	78400882	cg04610187		-9.10525	35213538	PLoS Biol	Characterising metabolomic signatures of lipid-modifying therapies through drug target mendelian randomisation.	Triglyceride levels in very large VLDL	115,082 European ancestry individuals	NA	17	78400882	NA	PGS1	intron_variant	2e-08	0.0228439	115082	0
rs3817640	11	297970	cg08000731		-8.89715	34594039	Nat Genet	A cross-population atlas of genetic associations for 220 human phenotypes.	Serum alkaline phosphatase levels	344,292 European ancestry individuals, 118,886 East Asian ancestry individuals	NA	11	297970	NA	PGGHG - IFITM5	downstream_gene_variant	3e-92	0.0697	463178	0
rs3817640	11	297970	cg08000731		-8.89715	34594039	Nat Genet	A cross-population atlas of genetic associations for 220 human phenotypes.	Serum alkaline phosphatase levels	118,886 East Asian ancestry individuals	NA	11	297970	NA	PGGHG - IFITM5	downstream_gene_variant	3e-50	0.0651038	118886	0
rs3817640	11	297970	cg08000731		-8.89715	33462484	Nat Genet	Genetics of 35 blood and urine biomarkers in the UK Biobank.	Serum alkaline phosphatase levels	342,535 European ancestry individuals, 6,019 African ancestry individuals, 7,337 South Asian ancestry individuals	NA	11	297970	NR	PGGHG - IFITM5	downstream_gene_variant	2e-48	0.0788	355891	0
rs3817640	11	297970	cg08000731		-8.89715	33339817	Nat Commun	Loss-of-function genomic variants highlight potential therapeutic targets for cardiovascular disease.	Serum alkaline phosphatase levels	76,081 European ancestry individuals, 127,395 Japanese ancestry individuals	NA	11	297970	IFITM5	PGGHG - IFITM5	downstream_gene_variant	7e-39	0.067	203476	0
rs3817640	11	297970	cg08000731		-8.89715	36224396	Nature	A saturated map of common genetic variants associated with human height.	Height	5,314,291 European ancestry, Hispanic or Latin American, East Asian ancestry, African ancestry, South Asian ancestry individuals	NA	11	297970	NA	PGGHG - IFITM5	downstream_gene_variant	2e-26	0.0136	5314291	0
rs3817963	6	32400310	cg21462693	NOTCH4	-7.66352	27501781	Nat Commun	Association of variations in HLA class II and other loci with susceptibility to EGFR-mutated lung adenocarcinoma.	EGFR mutation-positive lung adenocarcinoma	663 Japanese ancestry cases, 4,367 Japanese ancestry controls	2,510 Japanese ancestry cases, 10,791 Japanese ancestry controls	6	32400310	BTNL2	BTNL2, BTNL2, BTNL2, BTNL2, BTNL2, BTNL2, BTNL2, BTNL2, TSBP1-AS1	intron_variant	1e-16	1.29	5030	13301
rs3817963	6	32400310	cg21462693	NOTCH4	-7.66352	22797724	Nat Genet	A genome-wide association study identifies two new susceptibility loci for lung adenocarcinoma in the Japanese population.	Lung adenocarcinoma	1,695 Japanese ancestry cases, 5,333 Japanese ancestry controls	4,334 Japanese ancestry cases, 8,202 Japanese ancestry controls	6	32400310	BTNL2	BTNL2, BTNL2, BTNL2, BTNL2, BTNL2, BTNL2, BTNL2, BTNL2, TSBP1-AS1	intron_variant	3e-10	1.18	7028	12536
rs3819720	6	32836793	cg02633767	TAP2	-16.8687	28928442	Nat Commun	Genome-wide association and HLA region fine-mapping studies identify susceptibility loci for multiple common infections.	Tuberculosis	4,426 European ancestry cases, 84,290 European ancestry controls	NA	6	32836793	NR	TAP2, TAP2, TAP2, TAP2, TAP2, TAP2, TAP2	intron_variant	1e-12	0.1645	88716	0
rs3819720	6	32836793	cg02633767	TAP2	-16.8687	31669095	J Allergy Clin Immunol	Shared Genetic and Experimental Links between Obesity-Related Traits and Asthma Subtypes in UK Biobank.	Atopic asthma	23,982 European ancestry cases, 393,169 European ancestry controls	NA	6	32836793	NR	TAP2, TAP2, TAP2, TAP2, TAP2, TAP2, TAP2	intron_variant	3e-08	NA	417151	0
rs3819720	6	32836793	cg02633767	TAP2	-16.8687	31669095	J Allergy Clin Immunol	Shared Genetic and Experimental Links between Obesity-Related Traits and Asthma Subtypes in UK Biobank.	Asthma (childhood onset)	13,435 European ancestry cases, 393,186 European ancestry controls	NA	6	32836793	NR	TAP2, TAP2, TAP2, TAP2, TAP2, TAP2, TAP2	intron_variant	2e-08	NA	406621	0
rs3821705	3	134358159	cg01342115		-18.2279	32888494	Cell	The Polygenic and Monogenic Basis of Blood Traits and Diseases.	High light scatter reticulocyte count	408,112 British individuals	NA	3	134358159	AMOTL2	AMOTL2	intron_variant	2e-09	0.0139774	408112	0
rs3821705	3	134358159	cg01342115		-18.2279	32888494	Cell	The Polygenic and Monogenic Basis of Blood Traits and Diseases.	Reticulocyte fraction of red cells	408,112 British individuals	NA	3	134358159	AMOTL2	AMOTL2	intron_variant	3e-09	0.0138668	408112	0
rs3821705	3	134358159	cg01342115		-18.2279	32888494	Cell	The Polygenic and Monogenic Basis of Blood Traits and Diseases.	High light scatter reticulocyte percentage of red cells	408,112 British individuals	NA	3	134358159	AMOTL2	AMOTL2	intron_variant	4e-11	0.0153306	408112	0
rs3821705	3	134358159	cg19234738		-26.3574	32888494	Cell	The Polygenic and Monogenic Basis of Blood Traits and Diseases.	High light scatter reticulocyte count	408,112 British individuals	NA	3	134358159	AMOTL2	AMOTL2	intron_variant	2e-09	0.0139774	408112	0
rs3821705	3	134358159	cg19234738		-26.3574	32888494	Cell	The Polygenic and Monogenic Basis of Blood Traits and Diseases.	Reticulocyte fraction of red cells	408,112 British individuals	NA	3	134358159	AMOTL2	AMOTL2	intron_variant	3e-09	0.0138668	408112	0
rs3821705	3	134358159	cg19234738		-26.3574	32888494	Cell	The Polygenic and Monogenic Basis of Blood Traits and Diseases.	High light scatter reticulocyte percentage of red cells	408,112 British individuals	NA	3	134358159	AMOTL2	AMOTL2	intron_variant	4e-11	0.0153306	408112	0
rs3823375	6	29976381	cg25251478	DDR1	-7.49506	36224396	Nature	A saturated map of common genetic variants associated with human height.	Height	5,314,291 European ancestry, Hispanic or Latin American, East Asian ancestry, African ancestry, South Asian ancestry individuals	NA	6	29976381	NA	HCG9, HCG9, HCG9, HCG9, HCG9, HCG9, HCG9, ZNRD1ASP, ZNRD1ASP, ZNRD1ASP, ZNRD1ASP, ZNRD1ASP, ZNRD1ASP, ZNRD1ASP, ZNRD1ASP	non_coding_transcript_exon_variant	4e-57	0.0108	5314291	0
rs3824660	10	8062759	cg22770911	GATA3	-18.3422	24390342	Nature	Genetics of rheumatoid arthritis contributes to biology and drug discovery.	Rheumatoid arthritis	up to 14,361 European ancestry cases, up to 42,923 European ancestry controls, up to 4,873 East Asian ancestry cases, up to 17,642 East Asian ancestry controls	up to 3,775 European ancestry cases, up to 5,801 European ancestry controls, up to 6,871 East Asian ancestry cases, up to 6,392 East Asian ancestry controls	10	8062759	GATA3	GATA3	intron_variant	2e-08	1.08	79799	22839
rs3824660	10	8062759	cg22770911	GATA3	-18.3422	24390342	Nature	Genetics of rheumatoid arthritis contributes to biology and drug discovery.	Rheumatoid arthritis	up to 14,361 European ancestry cases, up to 42,923 European ancestry controls, up to 4,873 East Asian ancestry cases, up to 17,642 East Asian ancestry controls	up to 3,775 European ancestry cases, up to 5,801 European ancestry controls, up to 6,871 East Asian ancestry cases, up to 6,392 East Asian ancestry controls	10	8062759	GATA3	GATA3	intron_variant	3e-09	1.1	79799	22839
rs3824667	10	8058162	cg22770911	GATA3	-27.3392	32493714	Diabetes	Phenotypic and Genetic Characterization of Lower LDL-C and Increased Type-2 Diabetes Risk in the UK Biobank.	Low density lipoprotein cholesterol levels	431,167 European ancestry individuals	NA	10	8058162	NR	GATA3	intron_variant	3e-08	0.0141513	431167	0
rs3824667	10	8058162	cg22770911	GATA3	-27.3392	32888493	Cell	Trans-ethnic and Ancestry-Specific Blood-Cell Genetics in 746,667 Individuals from 5 Global Populations.	Lymphocyte count	643,370 African American or Afro-Caribbean, African ancestry, European ancestry, East Asian ancestry, Hispanic or Latin American and South Asian ancestry individuals	NA	10	8058162	NR	GATA3	intron_variant	4e-23	NA	643370	0
rs3824667	10	8058162	cg22770911	GATA3	-27.3392	34594039	Nat Genet	A cross-population atlas of genetic associations for 220 human phenotypes.	Lymphocyte count	349,856 European ancestry individuals, 95,717 East Asian ancestry individuals	NA	10	8058162	NA	GATA3	intron_variant	1e-16	0.0251	445573	0
rs3824667	10	8058162	cg22770911	GATA3	-27.3392	32888493	Cell	Trans-ethnic and Ancestry-Specific Blood-Cell Genetics in 746,667 Individuals from 5 Global Populations.	Lymphocyte count	524,923 European ancestry individuals	NA	10	8058162	NR	GATA3	intron_variant	2e-24	0.026568	524923	0
rs3825584	14	24118430	cg04774505	NRL	-8.42503	36224396	Nature	A saturated map of common genetic variants associated with human height.	Height	5,314,291 European ancestry, Hispanic or Latin American, East Asian ancestry, African ancestry, South Asian ancestry individuals	NA	14	24118430	NA	DCAF11, DCAF11	missense_variant	3e-78	0.0125	5314291	0
rs3825584	14	24118430	cg04774505	NRL	-8.42503	36224396	Nature	A saturated map of common genetic variants associated with human height.	Height	472,730 East Asian ancestry individuals	NA	14	24118430	NA	DCAF11, DCAF11	missense_variant	3e-09	0.0139	472730	0
rs3825932	15	78943104	cg17506061		-135.686	18978792	Nat Genet	Meta-analysis of genome-wide association study data identifies additional type 1 diabetes risk loci.	Type 1 diabetes	3,561 European ancestry cases, 4,646 European ancestry controls	6,225 European ancestry cases, 6,946 European ancestry controls, 3,064 European ancestry trios from 2,828 families	15	78943104	CTSH	CTSH	intron_variant	3e-15	1.16	8207	19063
rs3827030	20	35887025	cg24308847		-12.6087	35831902	BMC Med	Your height affects your health: genetic determinants and health-related outcomes in Taiwan.	Height	67,452 Han Chinese ancestry individuals	NA	20	35887025	NA	PHF20	intron_variant	2e-19	0.06	67452	0
rs3827806	8	8866766	cg16016465		-8.47354	34021172	Sci Rep	GWAS of allometric body-shape indices in UK Biobank identifies loci suggesting associations with morphogenesis, organogenesis, adrenal cell renewal and cancer.	Waist circumference adjusted for body mass index	186,825 British ancestry men	NA	8	8866766	MFHAS1	MFHAS1, MFHAS1	intron_variant	4e-11	0.0206831	186825	0
rs3828794	6	32668126	cg02633767	TAP2	-7.30017	31361310	Hum Mol Genet	Genome-wide association analysis of 350?€?000 Caucasians from the UK Biobank identifies novel loci for asthma, hay fever and eczema.	Hay fever and/or eczema	84,034 European ancestry cases, 239,773 European ancestry controls	NA	6	32668126	NR	HLA-DQB1, HLA-DQB1, HLA-DQB1, HLA-DQB1, HLA-DQB1, HLA-DQB1, HLA-DQB1	intron_variant	1e-09	1.0381	323807	0
rs3828914	6	31498042	cg25251478	DDR1	-7.19077	36224396	Nature	A saturated map of common genetic variants associated with human height.	Height	5,314,291 European ancestry, Hispanic or Latin American, East Asian ancestry, African ancestry, South Asian ancestry individuals	NA	6	31498042	NA	MICB, MICB, MICB, MICB, MICB, MICB, MICB	intron_variant	3e-83	0.013	5314291	0
rs3830041	6	32223562	cg02633767	TAP2	-9.00812	31826910	Cancer Epidemiol Biomarkers Prev	Identification of novel loci and new risk variant in known loci for colorectal cancer risk in East Asians.	Colorectal cancer	23,572 East Asian ancestry cases, 48,700 East Asian ancestry controls	58,131 European ancestry cases, 67,347 European ancestry controls	6	32223562	NA	NOTCH4, NOTCH4, NOTCH4, NOTCH4, NOTCH4, NOTCH4	intron_variant	4e-09	1.15	72272	125478
rs3830041	6	32223562	cg02633767	TAP2	-9.00812	34594039	Nat Genet	A cross-population atlas of genetic associations for 220 human phenotypes.	Aspartate aminotransferase levels	150,068 East Asian ancestry individuals	NA	6	32223562	NA	NOTCH4, NOTCH4, NOTCH4, NOTCH4, NOTCH4, NOTCH4	intron_variant	9e-25	0.0457917	150068	0
rs3830041	6	32223562	cg02633767	TAP2	-9.00812	30529582	Gastroenterology	Large-scale Genome-wide Association Study of East Asians Identifies Loci Associated With Risk for Colorectal Cancer.	Colorectal cancer	22,775 East Asian ancestry cases, 47,731 East Asian ancestry controls	NA	6	32223562	NOTCH4	NOTCH4, NOTCH4, NOTCH4, NOTCH4, NOTCH4, NOTCH4	intron_variant	2e-08	1.16	70506	0
rs3830041	6	32223562	cg02633767	TAP2	-9.00812	36333282	Nat Commun	The contribution of common and rare genetic variants to variation in metabolic traits in 288,137 East Asians.	Aspartate aminotransferase levels	288,127 East Asian ancestry individuals	NA	6	32223562	NA	NOTCH4, NOTCH4, NOTCH4, NOTCH4, NOTCH4, NOTCH4	intron_variant	5e-33	0.0449	288127	0
rs3830041	6	32223562	cg21462693	NOTCH4	-8.17423	31826910	Cancer Epidemiol Biomarkers Prev	Identification of novel loci and new risk variant in known loci for colorectal cancer risk in East Asians.	Colorectal cancer	23,572 East Asian ancestry cases, 48,700 East Asian ancestry controls	58,131 European ancestry cases, 67,347 European ancestry controls	6	32223562	NA	NOTCH4, NOTCH4, NOTCH4, NOTCH4, NOTCH4, NOTCH4	intron_variant	4e-09	1.15	72272	125478
rs3830041	6	32223562	cg21462693	NOTCH4	-8.17423	34594039	Nat Genet	A cross-population atlas of genetic associations for 220 human phenotypes.	Aspartate aminotransferase levels	150,068 East Asian ancestry individuals	NA	6	32223562	NA	NOTCH4, NOTCH4, NOTCH4, NOTCH4, NOTCH4, NOTCH4	intron_variant	9e-25	0.0457917	150068	0
rs3830041	6	32223562	cg21462693	NOTCH4	-8.17423	30529582	Gastroenterology	Large-scale Genome-wide Association Study of East Asians Identifies Loci Associated With Risk for Colorectal Cancer.	Colorectal cancer	22,775 East Asian ancestry cases, 47,731 East Asian ancestry controls	NA	6	32223562	NOTCH4	NOTCH4, NOTCH4, NOTCH4, NOTCH4, NOTCH4, NOTCH4	intron_variant	2e-08	1.16	70506	0
rs3830041	6	32223562	cg21462693	NOTCH4	-8.17423	36333282	Nat Commun	The contribution of common and rare genetic variants to variation in metabolic traits in 288,137 East Asians.	Aspartate aminotransferase levels	288,127 East Asian ancestry individuals	NA	6	32223562	NA	NOTCH4, NOTCH4, NOTCH4, NOTCH4, NOTCH4, NOTCH4	intron_variant	5e-33	0.0449	288127	0
rs3831804	20	32825209	cg14187860	LOC284805	-11.6549	31959993	Nat Genet	Multitrait analysis of glaucoma identifies new risk loci and enables polygenic prediction of disease susceptibility and progression.	Vertical cup-disc ratio (adjusted for vertical disc diameter)	67,040 British ancestry individuals	NA	20	32825210	MAPRE1	MAPRE1	intron_variant	2e-09	0.00644	67040	0
rs3833172	17	48576509	cg00842549	HOXB3	-8.38352	35835914	Nat Genet	Genome-wide meta-analysis of insomnia prioritizes genes associated with metabolic and psychiatric pathways.	Insomnia	390,751 European ancestry female cases, 1,018,386 European ancestry female controls	NA	17	48576510	NA	HOXB3, HOXB-AS3, HOXB4	3_prime_UTR_variant	2e-08	0.007	1409137	0
rs3834139	2	218272165	cg01329789	TMBIM1;PNKD	-33.2798	34594039	Nat Genet	A cross-population atlas of genetic associations for 220 human phenotypes.	Gamma glutamyl transpeptidase	344,104 European ancestry individuals, 133,471 East Asian ancestry individuals	NA	2	218272166	NA	PNKD	intron_variant	1e-20	0.0179	477575	0
rs3835175	17	42660779	cg13408214	PLEKHH3	-39.0793	34594039	Nat Genet	A cross-population atlas of genetic associations for 220 human phenotypes.	Weight	360,116 European ancestry individuals, 165,419 East Asian ancestry individuals	NA	17	42660780	NA	TUBG2	non_coding_transcript_exon_variant	1e-12	0.0119	525535	0
rs383603	17	78131350	cg16935597	TMC8;TMC6	-73.8936	32888494	Cell	The Polygenic and Monogenic Basis of Blood Traits and Diseases.	Mean spheric corpuscular volume	408,112 British individuals	NA	17	78131350	TMC6, TMC8	TMC6, TMC8	5_prime_UTR_variant	1e-12	0.0197536	408112	0
rs383603	17	78131350	cg16935597	TMC8;TMC6	-73.8936	31217584	Nature	Genetic analyses of diverse populations improves discovery for complex traits.	Hemoglobin A1c levels	559 African American individuals, 10,408 Hispanic/Latino individuals, 92 Asian ancestry individuals, 4 Native American ancestry individuals, 115 individuals	NA	17	78131350	HBM, HBA2	TMC6, TMC8	5_prime_UTR_variant	8e-12	0.108072	11178	0
rs383603	17	78131350	cg16935597	TMC8;TMC6	-73.8936	31217584	Nature	Genetic analyses of diverse populations improves discovery for complex traits.	Hemoglobin A1c levels	559 African American individuals, 10,408 Hispanic/Latino individuals, 92 Asian ancestry individuals, 4 Native American ancestry individuals, 115 individuals	NA	17	78131350	HBM, HBA2	TMC6, TMC8	5_prime_UTR_variant	3e-12	0.108	11178	0
rs3843503	5	132130936	cg17394978	IRF1	-55.4361	34077760	Am J Hum Genet	Large-scale machine-learning-based phenotyping significantly improves genomic discovery for optic nerve head morphology.	Vertical cup-disc ratio	65,680 European ancestry individuals	NA	5	132130936	NA	CSF2 - P4HA2-AS1	intergenic_variant	2e-11	0.00425	65680	0
rs3843503	5	132130936	cg17394978	IRF1	-55.4361	34077760	Am J Hum Genet	Large-scale machine-learning-based phenotyping significantly improves genomic discovery for optic nerve head morphology.	Vertical cup-disc ratio	89,579 European ancestry individuals	NA	5	132130936	NA	CSF2 - P4HA2-AS1	intergenic_variant	2e-10	0.032	89579	0
rs3843503	5	132130936	cg17394978	IRF1	-55.4361	30804560	Nat Genet	New genetic signals for lung function highlight pathways and chronic obstructive pulmonary disease associations across multiple ancestries.	Lung function (FVC)	321,047 European ancestry individuals	79,005 European ancestry individuals	5	132130936	P4HA2-AS1	CSF2 - P4HA2-AS1	intergenic_variant	7e-15	0.0187	321047	79005
rs3843712	16	66900250	cg08287306	CKLF	-9.13158	35762941	Invest Ophthalmol Vis Sci	High Blood Pressure and Intraocular Pressure: A Mendelian Randomization Study.	Systolic blood pressure	526,001 European ancestry individuals	NA	16	66900250	NA	PDP2 - CDH16	non_coding_transcript_exon_variant	2e-10	0.3796	526001	0
rs3846730	5	132471088	cg17394978	IRF1	-24.2595	32888494	Cell	The Polygenic and Monogenic Basis of Blood Traits and Diseases.	Lymphocyte percentage of white cells	408,112 British individuals	NA	5	132471088	AC116366.6	IRF1, IRF1-AS1	non_coding_transcript_exon_variant	1e-16	0.0215919	408112	0
rs3847502	11	47312134	cg03732020	NR1H3	-14.7861	34594039	Nat Genet	A cross-population atlas of genetic associations for 220 human phenotypes.	HDL cholesterol	315,133 European ancestry individuals, 74,970 East Asian ancestry individuals	NA	11	47312134	NA	MADD	intron_variant	9e-77	0.045	390103	0
rs3847694	12	121887914	cg15233611	SETD1B	-8.91582	32193382	Nat Commun	Comprehensive genomic analysis of dietary habits in UK Biobank identifies hundreds of genetic associations.	Principal component-derived dietary pattern 26	449,210 European ancestry individuals	NA	12	121887914	NA	HPD - PSMD9	non_coding_transcript_exon_variant	1e-08	0.0109212	449210	0
rs3847694	12	121887914	cg15233611	SETD1B	-8.91582	32888494	Cell	The Polygenic and Monogenic Basis of Blood Traits and Diseases.	Mean corpuscular volume	408,112 British individuals	NA	12	121887914	RP11-87C12.2, PSMD9	HPD - PSMD9	non_coding_transcript_exon_variant	9e-15	0.0177607	408112	0
rs3848662	19	35725155	cg18229178	HSPB6	-72.2712	30595370	Am J Hum Genet	Leveraging Polygenic Functional Enrichment to Improve GWAS Power.	Red cell distribution width	approximately 445,000 European ancestry individuals	NA	19	35725155	NA	KMT2B	intron_variant	3e-18	NA	445000	0
rs3848715	20	45936043	cg02121447	SNX21	-10.5735	30038396	Nat Genet	Gene discovery and polygenic prediction from a genome-wide association study of educational attainment in 1.1 million individuals.	Educational attainment (years of education)	up to 1,131,881 European ancestry individuals	NA	20	45936043	NA	PCIF1	intron_variant	1e-08	0.008	1131881	0
rs3848715	20	45936043	cg02121447	SNX21	-10.5735	30038396	Nat Genet	Gene discovery and polygenic prediction from a genome-wide association study of educational attainment in 1.1 million individuals.	Highest math class taken (MTAG)	811,539 European ancestry individuals	NA	20	45936043	Intergenic	PCIF1	intron_variant	3e-13	0.0121	811539	0
rs3848715	20	45936043	cg02121447	SNX21	-10.5735	30038396	Nat Genet	Gene discovery and polygenic prediction from a genome-wide association study of educational attainment in 1.1 million individuals.	Educational attainment (MTAG)	1,311,438 European ancestry individuals	NA	20	45936043	Intergenic	PCIF1	intron_variant	1e-10	0.0084	1311438	0
rs3848715	20	45936043	cg02121447	SNX21	-10.5735	30038396	Nat Genet	Gene discovery and polygenic prediction from a genome-wide association study of educational attainment in 1.1 million individuals.	Self-reported math ability (MTAG)	670,471 European ancestry individuals	NA	20	45936043	Intergenic	PCIF1	intron_variant	2e-13	0.0131	670471	0
rs385417	7	102221556	cg22103219	SH2B2	-7.08573	34594039	Nat Genet	A cross-population atlas of genetic associations for 220 human phenotypes.	C-reactive protein	353,466 European ancestry individuals, 83,025 East Asian ancestry individuals	NA	7	102221556	NA	CUX1	intron_variant	2e-10	0.0158	436491	0
rs385417	7	102221556	cg22103219	SH2B2	-7.08573	35459240	Nat Commun	Genetic analysis of over half a million people characterises C-reactive protein loci.	C-reactive protein levels	575,531 European ancestry individuals	NA	7	102221556	NA	CUX1	intron_variant	2e-12	0.0144	575531	0
rs385417	7	102221556	cg22103219	SH2B2	-7.08573	31900758	Eur J Epidemiol	Using Mendelian randomization to evaluate the causal relationship between serum C-reactive protein levels and age-related macular degeneration.	C-reactive protein levels	418,642 British ancestry individuals	NA	7	102221556	NR	CUX1	intron_variant	5e-13	0.0153366	418642	0
rs3857440	5	132458377	cg17394978	IRF1	-28.8862	32514122	Nat Genet	Large-scale genome-wide association study in a Japanese population identifies novel susceptibility loci across different diseases.	Asthma	8,216 Japanese ancestry cases, 201,592 Japanese ancestry controls	NA	5	132458377	NA	IRF1, IRF1-AS1	intron_variant	2e-08	1.10262	209808	0
rs3864106	3	186938813	cg11386711	ST6GAL1	-37.0997	32888494	Cell	The Polygenic and Monogenic Basis of Blood Traits and Diseases.	High light scatter reticulocyte percentage of red cells	408,112 British individuals	NA	3	186938813	ST6GAL1	ST6GAL1	intron_variant	6e-13	0.0162663	408112	0
rs3864106	3	186938813	cg11386711	ST6GAL1	-37.0997	32888494	Cell	The Polygenic and Monogenic Basis of Blood Traits and Diseases.	Immature fraction of reticulocytes	408,112 British individuals	NA	3	186938813	ST6GAL1	ST6GAL1	intron_variant	7e-29	0.0253854	408112	0
rs3864106	3	186938813	cg11386711	ST6GAL1	-37.0997	32888494	Cell	The Polygenic and Monogenic Basis of Blood Traits and Diseases.	High light scatter reticulocyte count	408,112 British individuals	NA	3	186938813	ST6GAL1	ST6GAL1	intron_variant	2e-12	0.0158715	408112	0
rs3864277	5	132084556	cg17394978	IRF1	-52.683	28199695	Hum Mol Genet	GWAS of self-reported mosquito bite size, itch intensity and attractiveness to mosquitoes implicates immune-related predisposition loci.	Itch intensity from mosquito bite adjusted by bite size	41,355 European ancestry men and 43,369 European ancestry women	NA	5	132084556	Intergenic	CSF2 - P4HA2-AS1	intergenic_variant	2e-10	0.0284093	84724	0
rs3864302	6	32311015	cg21462693	NOTCH4	-11.0899	34116867	J Allergy Clin Immunol	Eight novel susceptibility loci and putative causal variants in atopic dermatitis.	Atopic dermatitis	2,597 Japanese ancestry cases, 110,504 Japanese ancestry controls	NA	6	32311015	NA	TSBP1-AS1, TSBP1, TSBP1, TSBP1, TSBP1, TSBP1, TSBP1	intron_variant	6e-17	0.77	113101	0
rs3864883	11	2880875	cg05267118	CDKN1C	-14.9602	36224396	Nature	A saturated map of common genetic variants associated with human height.	Height	5,314,291 European ancestry, Hispanic or Latin American, East Asian ancestry, African ancestry, South Asian ancestry individuals	NA	11	2880875	NA	KCNQ1DN - CDKN1C	downstream_gene_variant	1e-17	0.0089	5314291	0
rs3869098	6	31034675	cg25251478	DDR1	-7.28573	34021172	Sci Rep	GWAS of allometric body-shape indices in UK Biobank identifies loci suggesting associations with morphogenesis, organogenesis, adrenal cell renewal and cancer.	Waist-to-hip ratio adjusted for BMI	186,825 British ancestry men	NA	6	31034675	MUC22	MUC22	missense_variant	4e-11	0.0207579	186825	0
rs3869098	6	31034675	cg25251478	DDR1	-7.28573	34021172	Sci Rep	GWAS of allometric body-shape indices in UK Biobank identifies loci suggesting associations with morphogenesis, organogenesis, adrenal cell renewal and cancer.	Hip circumference adjusted for BMI	219,872 British ancestry women	NA	6	31034675	MUC22	MUC22	missense_variant	1e-13	0.0208831	219872	0
rs3869098	6	31034675	cg25251478	DDR1	-7.28573	34021172	Sci Rep	GWAS of allometric body-shape indices in UK Biobank identifies loci suggesting associations with morphogenesis, organogenesis, adrenal cell renewal and cancer.	Waist-hip index	186,825 British ancestry men	NA	6	31034675	MUC22	MUC22	missense_variant	6e-10	0.0194883	186825	0
rs3869098	6	31034675	cg25251478	DDR1	-7.28573	34021172	Sci Rep	GWAS of allometric body-shape indices in UK Biobank identifies loci suggesting associations with morphogenesis, organogenesis, adrenal cell renewal and cancer.	A body shape index	219,872 British ancestry women	NA	6	31034675	MUC22	MUC22	missense_variant	2e-15	0.0228249	219872	0
rs3869098	6	31034675	cg25251478	DDR1	-7.28573	34021172	Sci Rep	GWAS of allometric body-shape indices in UK Biobank identifies loci suggesting associations with morphogenesis, organogenesis, adrenal cell renewal and cancer.	Waist-to-hip ratio adjusted for BMI	219,872 British ancestry women	NA	6	31034675	MUC22	MUC22	missense_variant	6e-19	0.0251596	219872	0
rs3869098	6	31034675	cg25251478	DDR1	-7.28573	34021172	Sci Rep	GWAS of allometric body-shape indices in UK Biobank identifies loci suggesting associations with morphogenesis, organogenesis, adrenal cell renewal and cancer.	Waist-hip index	219,872 British ancestry women	NA	6	31034675	MUC22	MUC22	missense_variant	6e-18	0.0244083	219872	0
rs3869098	6	31034675	cg25251478	DDR1	-7.28573	34469753	Am J Hum Genet	Genetic determinants of blood-cell traits influence susceptibility to childhood acute lymphoblastic leukemia.	Lymphocyte count	234,778 European ancestry individuals	100,554 European ancestry individuals	6	31034675	NA	MUC22	missense_variant	2e-32	NA	234778	100554
rs3869098	6	31034675	cg25251478	DDR1	-7.28573	34021172	Sci Rep	GWAS of allometric body-shape indices in UK Biobank identifies loci suggesting associations with morphogenesis, organogenesis, adrenal cell renewal and cancer.	Hip circumference adjusted for BMI	186,825 British ancestry men	NA	6	31034675	MUC22	MUC22	missense_variant	3e-16	0.0252592	186825	0
rs3869109	6	31216419	cg25251478	DDR1	-14.7467	22319020	Circ Cardiovasc Genet	A genome-wide association study for coronary artery disease identifies a novel susceptibility locus in the major histocompatibility complex.	Coronary heart disease	7,123 European ancestry cases, 6,826 European ancestry controls	5,211 European ancestry cases, 5,821 European ancestry controls	6	31216419	HCG27, HLA-C	HCG27 - HLA-C	TF_binding_site_variant	1e-09	1.14	13949	11032
rs3873388	6	31308050	cg11554728	DPCR1	-8.12559	34021172	Sci Rep	GWAS of allometric body-shape indices in UK Biobank identifies loci suggesting associations with morphogenesis, organogenesis, adrenal cell renewal and cancer.	Hip circumference adjusted for BMI	186,825 British ancestry men	NA	6	31308050	XXbac-BPG248L24.10	LINC02571 - HLA-B	splice_region_variant	8e-10	0.0213529	186825	0
rs388649	3	138777967	cg18755942	FOXL2;C3orf72	-17.3314	31738745	PLoS Genet	A meta-analysis of genome-wide association studies of epigenetic age acceleration.	Intrinsic epigenetic age acceleration	13,493 European ancestry individuals	NA	3	138777967	NR	GAPDHP39, PIK3CB	non_coding_transcript_exon_variant	6e-10	0.3383	13493	0
rs3886951	11	58013749	cg11661281	OR6Q1;OR9Q1	-12.3975	36224396	Nature	A saturated map of common genetic variants associated with human height.	Height	5,314,291 European ancestry, Hispanic or Latin American, East Asian ancestry, African ancestry, South Asian ancestry individuals	NA	11	58013749	NA	CYCSP26 - OR9Q1	intergenic_variant	5e-32	0.0073	5314291	0
rs3887381	6	31204574	cg25251478	DDR1	-8.13571	34021172	Sci Rep	GWAS of allometric body-shape indices in UK Biobank identifies loci suggesting associations with morphogenesis, organogenesis, adrenal cell renewal and cancer.	Waist-to-hip ratio adjusted for BMI	219,872 British ancestry women	NA	6	31204574	HCG27	HCG27 - HLA-C	upstream_gene_variant	8e-14	0.0210107	219872	0
rs3887381	6	31204574	cg25251478	DDR1	-8.13571	34021172	Sci Rep	GWAS of allometric body-shape indices in UK Biobank identifies loci suggesting associations with morphogenesis, organogenesis, adrenal cell renewal and cancer.	Hip circumference adjusted for BMI	186,825 British ancestry men	NA	6	31204574	HCG27	HCG27 - HLA-C	upstream_gene_variant	3e-20	0.0282671	186825	0
rs3887381	6	31204574	cg25251478	DDR1	-8.13571	34021172	Sci Rep	GWAS of allometric body-shape indices in UK Biobank identifies loci suggesting associations with morphogenesis, organogenesis, adrenal cell renewal and cancer.	Waist-hip index	219,872 British ancestry women	NA	6	31204574	HCG27	HCG27 - HLA-C	upstream_gene_variant	2e-12	0.0197787	219872	0
rs3887925	3	186947857	cg11386711	ST6GAL1	-30.5986	30595370	Am J Hum Genet	Leveraging Polygenic Functional Enrichment to Improve GWAS Power.	Type 2 diabetes	approximately 459,000 European ancestry individuals	NA	3	186947857	NA	ST6GAL1	intron_variant	2e-09	NA	459000	0
rs3887925	3	186947857	cg11386711	ST6GAL1	-30.5986	32514122	Nat Genet	Large-scale genome-wide association study in a Japanese population identifies novel susceptibility loci across different diseases.	Type 2 diabetes	40,250 Japanese ancestry cases, 170,615 Japanese ancestry controls	NA	3	186947857	NA	ST6GAL1	intron_variant	4e-08	1.04675	210865	0
rs3887925	3	186947857	cg11386711	ST6GAL1	-30.5986	35551307	Nat Genet	Multi-ancestry genetic study of type 2 diabetes highlights the power of diverse populations for discovery and translation.	Type 2 diabetes	251,740 European ancestry individuals	NA	3	186947857	NA	ST6GAL1	intron_variant	3e-23	0.059	251740	0
rs3887925	3	186947857	cg11386711	ST6GAL1	-30.5986	32541925	Nat Genet	Discovery of 318 new risk loci for type 2 diabetes and related vascular outcomes among 1.4 million participants in a multi-ancestry meta-analysis.	Type 2 diabetes	148,726 European ancestry cases, 965,732 European ancestry controls	NA	3	186947857	NR	ST6GAL1	intron_variant	7e-20	0.0424	1114458	0
rs3887925	3	186947857	cg11386711	ST6GAL1	-30.5986	34594039	Nat Genet	A cross-population atlas of genetic associations for 220 human phenotypes.	Medication use (drugs used in diabetes)	15,272 European ancestry cases, 290,641 European ancestry controls, 30,515 East Asian ancestry cases, 148,211 East Asian ancestry controls	NA	3	186947857	NA	ST6GAL1	intron_variant	1e-11	0.0514	484639	0
rs3887925	3	186947857	cg11386711	ST6GAL1	-30.5986	30054458	Nat Commun	Genome-wide association analyses identify 143 risk variants and putative regulatory mechanisms for type 2 diabetes.	Type 2 diabetes	61,714 European ancestry cases, 1,178 Pakistani ancestry cases, 593,952 European ancestry controls, 2,472 Pakistani ancestry controls	NA	3	186947857	ST6GAL1	ST6GAL1	intron_variant	2e-09	0.0474	659316	0
rs3887925	3	186947857	cg11386711	ST6GAL1	-30.5986	34594039	Nat Genet	A cross-population atlas of genetic associations for 220 human phenotypes.	Type 2 diabetes	38,841 European ancestry cases, 451,248 European ancestry controls, 45,383 East Asian ancestry cases, 132,032 East Asian ancestry controls	NA	3	186947857	NA	ST6GAL1	intron_variant	3e-17	0.053	667504	0
rs3887925	3	186947857	cg11386711	ST6GAL1	-30.5986	35551307	Nat Genet	Multi-ancestry genetic study of type 2 diabetes highlights the power of diverse populations for discovery and translation.	Type 2 diabetes	251,740 European ancestry individuals, 139,705 East Asian ancestry individuals, 40,737 South Asian ancestry individuals, 27,417 Hispanic individuals, 30,167 African American individuals, 2,426 Zulu ancestry individuals	NA	3	186947857	NA	ST6GAL1	intron_variant	3e-26	1.05	492192	0
rs3887925	3	186947857	cg11386711	ST6GAL1	-30.5986	32541925	Nat Genet	Discovery of 318 new risk loci for type 2 diabetes and related vascular outcomes among 1.4 million participants in a multi-ancestry meta-analysis.	Type 2 diabetes	148,726 European ancestry cases, 24,646 African American cases, 8,616 Hispanic cases, 46,511 Asian ancestry cases, 965,732 European ancestry controls, 31,446 African American controls, 11,829 Hispanic controls, 169,776 Asian ancestry controls	NA	3	186947857	NR	ST6GAL1	intron_variant	1e-25	0.0401	1407282	0
rs3887925	3	186947857	cg11386711	ST6GAL1	-30.5986	30297969	Nat Genet	Fine-mapping type 2 diabetes loci to single-variant resolution using high-density imputation and islet-specific epigenome maps.	Type 2 diabetes	74,124 European ancestry cases, 824,006 European ancestry controls	NA	3	186947857	ST6GAL1	ST6GAL1	intron_variant	3e-22	1.07	898130	0
rs3892153	2	218356632	cg01329789	TMBIM1;PNKD	-7.62447	34021172	Sci Rep	GWAS of allometric body-shape indices in UK Biobank identifies loci suggesting associations with morphogenesis, organogenesis, adrenal cell renewal and cancer.	Hip circumference adjusted for BMI	219,872 British ancestry women	NA	2	218356632	AC021016.8	CATIP-AS2	intron_variant	2e-11	0.0195848	219872	0
rs3892410	12	53117483	cg17094065	TENC1	-14.3378	35213538	PLoS Biol	Characterising metabolomic signatures of lipid-modifying therapies through drug target mendelian randomisation.	Cholesterol to total lipids ratio in small LDL	115,082 European ancestry individuals	NA	12	53117483	NA	SOAT2	intron_variant	2e-09	0.0347082	115082	0
rs389725	6	29929352	cg25251478	DDR1	-16.2125	32888494	Cell	The Polygenic and Monogenic Basis of Blood Traits and Diseases.	Mean platelet volume	408,112 British individuals	NA	6	29929352	HCG4B, HLA-U	HLA-K - HLA-U	intron_variant	3e-30	0.034877	408112	0
rs389883	6	31979683	cg02932780	VARS	-7.80137	30626913	Mol Psychiatry	Bivariate genome-wide association analyses of the broad depression phenotype combined with major depressive disorder, bipolar disorder or schizophrenia reveal eight novel genetic loci for depression.	Broad depression or schizophrenia	9,240 European ancestry broad depression cases, 9,519 European ancestry broad depression controls, 51,258 European ancestry individuals, 36,989 European and East Asian ancestry schizophrenia cases, 113,075 European and East Asian ancestry schizophrenia controls	322,580 individuals	6	31979683	STK19	STK19	non_coding_transcript_exon_variant	1e-12	NA	220081	322580
rs389883	6	31979683	cg06857094	VARS	-7.85373	30626913	Mol Psychiatry	Bivariate genome-wide association analyses of the broad depression phenotype combined with major depressive disorder, bipolar disorder or schizophrenia reveal eight novel genetic loci for depression.	Broad depression or schizophrenia	9,240 European ancestry broad depression cases, 9,519 European ancestry broad depression controls, 51,258 European ancestry individuals, 36,989 European and East Asian ancestry schizophrenia cases, 113,075 European and East Asian ancestry schizophrenia controls	322,580 individuals	6	31979683	STK19	STK19	non_coding_transcript_exon_variant	1e-12	NA	220081	322580
rs3914188	3	184292260	cg10585661	FAM131A	-54.2552	30595370	Am J Hum Genet	Leveraging Polygenic Functional Enrichment to Improve GWAS Power.	Red blood cell count	approximately 445,000 European ancestry individuals	NA	3	184292260	NA	EEF1AKMT4-ECE2, ECE2	3_prime_UTR_variant	2e-11	NA	445000	0
rs3923387	8	143912625	cg19497517	PLEC1	-16.8598	31604244	Science	Multiple sclerosis genomic map implicates peripheral immune cells and microglia in susceptibility.	Multiple sclerosis	14,802 European and unknown ancestry cases, 26,703 European and unknown ancestry controls	32,627 European and unknown ancestry cases, 41,672 European and unknown ancestry controls	8	143912625	EPPK1	EPPK1 - PLEC	regulatory_region_variant	2e-08	1.0639	41505	74299
rs3923387	8	143912625	cg05141333	PLEC1	-8.61391	31604244	Science	Multiple sclerosis genomic map implicates peripheral immune cells and microglia in susceptibility.	Multiple sclerosis	14,802 European and unknown ancestry cases, 26,703 European and unknown ancestry controls	32,627 European and unknown ancestry cases, 41,672 European and unknown ancestry controls	8	143912625	EPPK1	EPPK1 - PLEC	regulatory_region_variant	2e-08	1.0639	41505	74299
rs3927404	22	42750154	cg07495470	POLDIP3	-9.39557	32888494	Cell	The Polygenic and Monogenic Basis of Blood Traits and Diseases.	Platelet distribution width	408,112 British individuals	NA	22	42750154	NA	A4GALT - Y_RNA	regulatory_region_variant	8e-12	0.0164684	408112	0
rs393155	8	9175583	cg16016465		-10.9075	30038396	Nat Genet	Gene discovery and polygenic prediction from a genome-wide association study of educational attainment in 1.1 million individuals.	Self-reported math ability (MTAG)	670,471 European ancestry individuals	NA	8	9175583	Intergenic	PPP1R3B - RNU6-1151P	intron_variant	2e-18	0.0157	670471	0
rs393155	8	9175583	cg16016465		-10.9075	29255261	Nat Genet	Association analysis in over 329,000 individuals identifies 116 independent variants influencing neuroticism.	Neuroticism	329,821 European ancestry individuals	122,867 European ancestry individuals	8	9175583	intergenic	PPP1R3B - RNU6-1151P	intron_variant	2e-26	10.661	329821	122867
rs393155	8	9175583	cg16016465		-10.9075	35213538	PLoS Biol	Characterising metabolomic signatures of lipid-modifying therapies through drug target mendelian randomisation.	Free cholesterol to total lipids ratio in small LDL	115,082 European ancestry individuals	NA	8	9175583	NA	PPP1R3B - RNU6-1151P	intron_variant	7e-17	0.0333104	115082	0
rs393155	8	9175583	cg16016465		-10.9075	30867560	Mol Psychiatry	Genetic contributions to two special factors of neuroticism are associated with affluence, higher intelligence, better health, and longer life.	General factor of neuroticism	270,059 British ancestry individuals	NA	8	9175583	ENSG00000253252	PPP1R3B - RNU6-1151P	intron_variant	1e-14	0.01347	270059	0
rs3935032	1	1628814	cg03427058	MIB2	-265.59	34594039	Nat Genet	A cross-population atlas of genetic associations for 220 human phenotypes.	C-reactive protein	353,466 European ancestry individuals, 83,025 East Asian ancestry individuals	NA	1	1628814	NA	MIB2	intron_variant	2e-12	0.0178	436491	0
rs3935032	1	1628814	cg03427058	MIB2	-265.59	36376304	Nat Commun	Pleiotropic genetic architecture and novel loci for C-reactive protein levels.	C-reactive protein levels (MTAG)	575,531 European ancestry individuals	NA	1	1628814	NA	MIB2	intron_variant	1e-11	0.01423	575531	0
rs3935032	1	1628814	cg03427058	MIB2	-265.59	35459240	Nat Commun	Genetic analysis of over half a million people characterises C-reactive protein loci.	C-reactive protein levels	575,531 European ancestry individuals	NA	1	1628814	NA	MIB2	intron_variant	6e-11	0.0153	575531	0
rs3935942	15	73679020	cg16231923	NPTN	-10.0852	35654975	Nat Genet	A multiancestry genome-wide association study of unexplained chronic ALT elevation as a proxy for nonalcoholic fatty liver disease with histological and radiological validation.	Chronic elevation of alanine aminotransferase (cALT) levels	95,472 European ancestry cases, 68,725 European ancestry controls, 23,977 African American cases, 13,387 African American controls, 7,650 Hispanic cases, 7,468 Hispanic controls, 1,088 Asian ancestry cases, 828 Asian ancestry controls	NA	15	73679020	NA	NPTN - CD276	upstream_gene_variant	3e-15	0.055	218595	0
rs3948793	6	32791671	cg02633767	TAP2	-48.2224	35964923	J Nutr Biochem	Common and Ethnic-Specific Genetic Determinants of Hemoglobin Concentration between Taiwanese Han Chinese and European Whites: Findings from Comparative Two-Stage Genome-Wide Association Studies.	Hemoglobin concentration	52,141 European ancestry females	89,584 European ancestry females	6	32791671	NA	HLA-DQB2 - HLA-DOB	intergenic_variant	5e-17	0.029	52141	89584
rs3957147	6	32714358	cg02633767	TAP2	-8.47265	32534018	Brain Behav Immun	Genetic factors underlying the bidirectional relationship between autoimmune and mental disorders - findings from a Danish population-based study.	Autoimmune traits	1,383 Danish ancestry cases, 62,656 Danish ancestry controls	NA	6	32714358	NR	MTCO3P1 - HLA-DQB3	intergenic_variant	9e-09	1.34	64039	0
rs3957147	6	32714358	cg02633767	TAP2	-8.47265	34021172	Sci Rep	GWAS of allometric body-shape indices in UK Biobank identifies loci suggesting associations with morphogenesis, organogenesis, adrenal cell renewal and cancer.	Hip circumference adjusted for BMI	186,825 British ancestry men	NA	6	32714358	XXbac-BPG254F23.7	MTCO3P1 - HLA-DQB3	intergenic_variant	5e-09	0.0232882	186825	0
rs396369	6	31739075	cg06857094	VARS	-10.4504	34594039	Nat Genet	A cross-population atlas of genetic associations for 220 human phenotypes.	Systolic blood pressure	340,159 European ancestry individuals, 145,505 East Asian ancestry individuals	NA	6	31739075	NA	CLIC1, CLIC1, CLIC1, CLIC1, CLIC1, CLIC1, CLIC1	intron_variant	2e-15	0.0202	485664	0
rs396369	6	31739075	cg02932780	VARS	-7.89994	34594039	Nat Genet	A cross-population atlas of genetic associations for 220 human phenotypes.	Systolic blood pressure	340,159 European ancestry individuals, 145,505 East Asian ancestry individuals	NA	6	31739075	NA	CLIC1, CLIC1, CLIC1, CLIC1, CLIC1, CLIC1, CLIC1	intron_variant	2e-15	0.0202	485664	0
rs3966782	17	4903803	cg04103918	PLD2	-10.2929	36376304	Nat Commun	Pleiotropic genetic architecture and novel loci for C-reactive protein levels.	Body mass index (MTAG)	694,649 European ancestry individuals	NA	17	4903803	NA	CHRNE	intron_variant	7e-11	0.01222	694649	0
rs3966782	17	4903803	cg04103918	PLD2	-10.2929	36224396	Nature	A saturated map of common genetic variants associated with human height.	Height	5,314,291 European ancestry, Hispanic or Latin American, East Asian ancestry, African ancestry, South Asian ancestry individuals	NA	17	4903803	NA	CHRNE	intron_variant	7e-25	0.0068	5314291	0
rs3973397	16	70006495	cg09426937	ST3GAL2	-10.4326	30061609	Nat Commun	Multiethnic meta-analysis identifies ancestry-specific and cross-ancestry loci for pulmonary function.	Lung function (FVC)	60,552 European ancestry individuals, 8,429 African individuals, 9,959 Korean ancestry individuals, 11,775 Hispanic individuals	NA	16	70006495	PDXDC2P	PDXDC2P-NPIPB14P	intron_variant	3e-08	22.38	90715	0
rs398801	8	9174194	cg16016465		-7.21465	34021172	Sci Rep	GWAS of allometric body-shape indices in UK Biobank identifies loci suggesting associations with morphogenesis, organogenesis, adrenal cell renewal and cancer.	Waist-to-hip ratio adjusted for BMI	186,825 British ancestry men	NA	8	9174194	RP11-10A14.6	PPP1R3B - NA	intron_variant	2e-11	0.0233482	186825	0
rs399123	8	8890027	cg16016465		-8.20691	35472084	Hum Reprod	Genetic overlap analysis of endometriosis and asthma identifies shared loci implicating sex hormones and thyroid signalling pathways.	Endometriosis or asthma (pleiotropy)	17,054 European, Japanese ancestry endometriosis cases, 26,332 European, Japanese ancestry asthma cases, 567,363 European, Japanese ancestry controls	NA	8	8890027	NA	MFHAS1, MFHAS1	intron_variant	5e-09	0.05	610749	0
rs3993747	6	31612730	cg25251478	DDR1	-11.2431	31263887	Int J Epidemiol	Factors associated with sharing e-mail information and mental health survey participation in large population cohorts.	Mental health study participation (completed survey)	122,647 British ancestry cases, 248,781 British ancestry controls	NA	6	31612730	NR	UQCRHP1 - AIF1	intergenic_variant	1e-09	1.03199	371428	0
rs3997832	6	32669720	cg21462693	NOTCH4	-15.3534	34021172	Sci Rep	GWAS of allometric body-shape indices in UK Biobank identifies loci suggesting associations with morphogenesis, organogenesis, adrenal cell renewal and cancer.	Waist-to-hip ratio adjusted for BMI	219,872 British ancestry women	NA	6	32669720	HLA-DQB1	HLA-DQB1 - MTCO3P1	intergenic_variant	3e-15	0.022848	219872	0
rs3997832	6	32669720	cg21462693	NOTCH4	-15.3534	34021172	Sci Rep	GWAS of allometric body-shape indices in UK Biobank identifies loci suggesting associations with morphogenesis, organogenesis, adrenal cell renewal and cancer.	Waist-hip index	219,872 British ancestry women	NA	6	32669720	HLA-DQB1	HLA-DQB1 - MTCO3P1	intergenic_variant	5e-15	0.0226927	219872	0
rs3997848	6	32714617	cg21462693	NOTCH4	-8.31874	33179336	J Intern Med	Genome-wide search for genes affecting the age at diagnosis of type 1 diabetes.	Type 1 diabetes (age at diagnosis)	12,539 European ancestry individuals	NA	6	32714617	HLA-DQA2	MTCO3P1 - HLA-DQB3	intergenic_variant	2e-14	0.135	12539	0
rs3997848	6	32714617	cg21462693	NOTCH4	-8.31874	34469753	Am J Hum Genet	Genetic determinants of blood-cell traits influence susceptibility to childhood acute lymphoblastic leukemia.	Lymphocyte count	234,778 European ancestry individuals	100,554 European ancestry individuals	6	32714617	NA	MTCO3P1 - HLA-DQB3	intergenic_variant	4e-17	NA	234778	100554
rs3997848	6	32714617	cg21462693	NOTCH4	-8.31874	34021172	Sci Rep	GWAS of allometric body-shape indices in UK Biobank identifies loci suggesting associations with morphogenesis, organogenesis, adrenal cell renewal and cancer.	Waist-to-hip ratio adjusted for BMI	219,872 British ancestry women	NA	6	32714617	XXbac-BPG254F23.7	MTCO3P1 - HLA-DQB3	intergenic_variant	2e-08	0.0168279	219872	0
rs3997848	6	32714617	cg21462693	NOTCH4	-8.31874	34021172	Sci Rep	GWAS of allometric body-shape indices in UK Biobank identifies loci suggesting associations with morphogenesis, organogenesis, adrenal cell renewal and cancer.	Waist-hip index	219,872 British ancestry women	NA	6	32714617	XXbac-BPG254F23.7	MTCO3P1 - HLA-DQB3	intergenic_variant	1e-08	0.0171568	219872	0
rs3997868	6	32610813	cg02633767	TAP2	-9.01038	31669095	J Allergy Clin Immunol	Shared Genetic and Experimental Links between Obesity-Related Traits and Asthma Subtypes in UK Biobank.	Atopic asthma	23,982 European ancestry cases, 393,169 European ancestry controls	NA	6	32610813	NR	HLA-DRB1 - HLA-DQA1	intergenic_variant	1e-13	NA	417151	0
rs3997967	6	31389614	cg25251478	DDR1	-9.15882	35285134	J Thromb Haemost	Multi-phenotype analyses of hemostatic traits with cardiovascular events reveal novel genetic associations.	Venous thromboembolism or von Willebrand factor levels (pleiotropy)	30,234 European or African American VTE cases, 172,122 European or African American VTE controls, 46,354 European, African American or Hispanic individuals with measurements	NA	6	31389614	NA	HLA-S - MICA	downstream_gene_variant	2e-09	NA	248710	0
rs3998154	6	32717603	cg02633767	TAP2	-10.901	34469753	Am J Hum Genet	Genetic determinants of blood-cell traits influence susceptibility to childhood acute lymphoblastic leukemia.	Eosinophil counts	234,763 European ancestry individuals	100,553 European ancestry individuals	6	32717603	NA	MTCO3P1 - HLA-DQB3	intergenic_variant	9e-27	NA	234763	100553
rs3998154	6	32717603	cg02633767	TAP2	-10.901	34469753	Am J Hum Genet	Genetic determinants of blood-cell traits influence susceptibility to childhood acute lymphoblastic leukemia.	Basophil count	234,678 European ancestry individuals	100,513 European ancestry individuals	6	32717603	NA	MTCO3P1 - HLA-DQB3	intergenic_variant	1e-22	NA	234678	100513
rs4002471	19	48711838	cg10404009	MAMSTR;RASIP1	-23.9577	30670697	Nat Commun	Multi-ancestry study of blood lipid levels identifies four loci interacting with physical activity.	LDL cholesterol x physical activity interaction (2df test)	7,260 African American inactive individuals, 12,761 African American active individuals, 2,740 Asian ancestry inactive individuals, 3,615 Asian ancestry active individuals, 22,378 European ancestry inactive individuals, 55,310 European ancestry active individuals, 2,163 Hispanic or Latin American inactive individuals, 3,461 Hispanic or Latin American active individuals	571 African American inactive individuals, 1,521 African American active individuals, 1,217 South African Black ancestry inactive individuals, 389 South African Black ancestry active individuals, 2,495 East Asian ancestry inactive individuals, 1,947 East Asian ancestry active individuals, 724 South Asian ancestry inactive individuals, 1,425 South Asian ancestry active individuals, 33,796 European ancestry inactive individuals, 50,812 European ancestry active individuals, 2,578 Hispanic inactive individuals, 8,661 Hispanic active individuals	19	48711838	NR	FUT2 - MAMSTR	intergenic_variant	2e-14	NA	109688	106136
rs4002471	19	48711838	cg10404009	MAMSTR;RASIP1	-23.9577	32393786	Mol Psychiatry	Genomic analysis of diet composition finds novel loci and associations with health and lifestyle.	Relative fat intake	175,253 European ancestry individuals	93,179 European ancestry individuals	19	48711838	NR	FUT2 - MAMSTR	intergenic_variant	9e-26	0.029	175253	93179
rs401775	6	31963360	cg02633767	TAP2	-17.5249	28928442	Nat Commun	Genome-wide association and HLA region fine-mapping studies identify susceptibility loci for multiple common infections.	Plantar warts	24,994 European ancestry cases, 37,451 European ancestry controls	NA	6	31963360	NR	SKIV2L	intron_variant	3e-12	0.1102	62445	0
rs4020660	12	6402491	cg04911821	LTBR	-134.322	32888494	Cell	The Polygenic and Monogenic Basis of Blood Traits and Diseases.	Platelet count	408,112 British individuals	NA	12	6402491	NA	LTBR - SRP14P1	intergenic_variant	7e-18	0.01981	408112	0
rs4020660	12	6402491	cg04911821	LTBR	-134.322	27863252	Cell	The Allelic Landscape of Human Blood Cell Trait Variation and Links to Common Complex Disease.	Monocyte count	170,721 European ancestry individuals	NA	12	6402491	intergenic	LTBR - SRP14P1	intergenic_variant	4e-32	0.0436901	170721	0
rs4021	19	48750004	cg10404009	MAMSTR;RASIP1	-9.87825	33462484	Nat Genet	Genetics of 35 blood and urine biomarkers in the UK Biobank.	Apolipoprotein B levels	340,860 European ancestry individuals, 5,962 African ancestry individuals, 7,275 South Asian ancestry individuals	NA	19	48750004	NR	FUT1	3_prime_UTR_variant	1e-26	0.0283	354097	0
rs4021	19	48750004	cg10404009	MAMSTR;RASIP1	-9.87825	33462484	Nat Genet	Genetics of 35 blood and urine biomarkers in the UK Biobank.	Total cholesterol levels	342,508 European ancestry individuals, 6,014 African ancestry individuals, 7,336 South Asian ancestry individuals	NA	19	48750004	NR	FUT1	3_prime_UTR_variant	5e-32	0.0311	355858	0
rs4021	19	48750004	cg10404009	MAMSTR;RASIP1	-9.87825	33462484	Nat Genet	Genetics of 35 blood and urine biomarkers in the UK Biobank.	Serum alkaline phosphatase levels	342,535 European ancestry individuals, 6,019 African ancestry individuals, 7,337 South Asian ancestry individuals	NA	19	48750004	NR	FUT1	3_prime_UTR_variant	2e-124	0.0627	355891	0
rs4021	19	48750004	cg10404009	MAMSTR;RASIP1	-9.87825	33462484	Nat Genet	Genetics of 35 blood and urine biomarkers in the UK Biobank.	Insulin-like growth factor 1 levels	340,567 European ancestry individuals, 5,974 African ancestry individuals, 7,283 South Asian ancestry individuals	NA	19	48750004	NR	FUT1	3_prime_UTR_variant	2e-10	0.0169	353824	0
rs4021	19	48750004	cg10404009	MAMSTR;RASIP1	-9.87825	33462484	Nat Genet	Genetics of 35 blood and urine biomarkers in the UK Biobank.	Low density lipoprotein cholesterol levels	341,875 European ancestry individuals, 6,003 African ancestry individuals, 7,319 South Asian ancestry individuals	NA	19	48750004	NR	FUT1	3_prime_UTR_variant	2e-29	0.0298	355197	0
rs4021	19	48750004	cg10404009	MAMSTR;RASIP1	-9.87825	33462484	Nat Genet	Genetics of 35 blood and urine biomarkers in the UK Biobank.	Non-albumin protein levels	313,032 European ancestry individuals, 5,573 African ancestry individuals, 6,687 South Asian ancestry individuals	NA	19	48750004	NR	FUT1	3_prime_UTR_variant	1e-22	0.0271	325292	0
rs4021	19	48750004	cg10404009	MAMSTR;RASIP1	-9.87825	33462484	Nat Genet	Genetics of 35 blood and urine biomarkers in the UK Biobank.	Urea levels	342,286 European ancestry individuals, 6,015 African ancestry individuals, 7,336 South Asian ancestry individuals	NA	19	48750004	NR	FUT1	3_prime_UTR_variant	1e-22	0.0259	355637	0
rs4021	19	48750004	cg10404009	MAMSTR;RASIP1	-9.87825	33462484	Nat Genet	Genetics of 35 blood and urine biomarkers in the UK Biobank.	Gamma glutamyl transferase levels	342,339 European ancestry individuals, 6,015 African ancestry individuals, 7,336 South Asian ancestry individuals	NA	19	48750004	NR	FUT1	3_prime_UTR_variant	1e-30	0.0304	355690	0
rs4021	19	48750004	cg10404009	MAMSTR;RASIP1	-9.87825	33462484	Nat Genet	Genetics of 35 blood and urine biomarkers in the UK Biobank.	Urinary sodium excretion	332,397 European ancestry individuals, 5,781 African ancestry individuals, 6,993 South Asian ancestry individuals	NA	19	48750004	NR	FUT1	3_prime_UTR_variant	5e-10	0.0167	345171	0
rs4021	19	48750004	cg10404009	MAMSTR;RASIP1	-9.87825	33462484	Nat Genet	Genetics of 35 blood and urine biomarkers in the UK Biobank.	Serum total protein level	313,032 European ancestry individuals, 5,573 African ancestry individuals, 6,687 South Asian ancestry individuals	NA	19	48750004	NR	FUT1	3_prime_UTR_variant	7e-16	0.0223	325292	0
rs403214	5	103268000	cg04435885		-11.2532	33310728	Ann Rheum Dis	Large-scale meta-analysis across East Asian and European populations updated genetic architecture and variant-driven biology of rheumatoid arthritis, identifying 11 novel susceptibility loci.	Rheumatoid arthritis	14,361 European ancestry cases, 43,923 European ancestry controls, 8,267 East Asian ancestry cases, 244,741 East Asian ancestry controls	NA	5	103268000	NA	MACIR	intron_variant	4e-10	1.1	311292	0
rs405752	5	102758032	cg04435885		-28.9658	34910505	Sci Adv	The genetic architecture of human cortical folding.	Vertex-wise cortical surface area	33,748 European ancestry individuals	NA	5	102758032	NA	PAM	intron_variant	6e-13	7.19	33748	0
rs406123	8	8915435	cg16016465		-7.51832	30867560	Mol Psychiatry	Genetic contributions to two special factors of neuroticism are associated with affluence, higher intelligence, better health, and longer life.	General factor of neuroticism	270,059 British ancestry individuals	NA	8	8915435	ENSG00000270966	RNU6-682P - RPL10P19	regulatory_region_variant	3e-09	0.010409	270059	0
rs406658	6	32028747	cg02932780	VARS	-7.1269	32888494	Cell	The Polygenic and Monogenic Basis of Blood Traits and Diseases.	Reticulocyte count	408,112 British individuals	NA	6	32028747	C4B	C4B, C4B, C4B	synonymous_variant	2e-10	0.0243028	408112	0
rs406658	6	32028747	cg06857094	VARS	-9.52306	32888494	Cell	The Polygenic and Monogenic Basis of Blood Traits and Diseases.	Reticulocyte count	408,112 British individuals	NA	6	32028747	C4B	C4B, C4B, C4B	synonymous_variant	2e-10	0.0243028	408112	0
rs4066629	8	22671560	cg19216211	C8orf58	-186.877	30595370	Am J Hum Genet	Leveraging Polygenic Functional Enrichment to Improve GWAS Power.	Lung function (FEV1/FVC)	approximately 370,000 European ancestry individuals	NA	8	22671560	NA	BIN3 - EGR3	regulatory_region_variant	5e-09	NA	370000	0
rs4067	3	51704240	cg07773769	PPM1M	-8.93315	32042192	Nat Med	Using human genetics to understand the disease impacts of testosterone in men and women.	Total testosterone levels	230,454 European ancestry women	NA	3	51704240	NR	TEX264	3_prime_UTR_variant	2e-10	0.0242583	230454	0
rs406761	5	102789329	cg04435885		-22.4158	30804565	Nat Genet	Genome-wide analysis of insomnia in 1,331,010 individuals identifies new risk loci and functional pathways.	Insomnia	651,923 European ancestry males, 679,087 European ancestry females	NA	5	102789329	NA	PAM	intron_variant	5e-10	1.049	1331010	0
rs4072669	8	141343671	cg24134292		-13.9544	32888494	Cell	The Polygenic and Monogenic Basis of Blood Traits and Diseases.	Platelet count	408,112 British individuals	NA	8	141343671	CTD-3064M3.1	LINC01300, LINC01300	intron_variant	2e-17	0.0212124	408112	0
rs4072669	8	141343671	cg14818812		-47.5798	32888494	Cell	The Polygenic and Monogenic Basis of Blood Traits and Diseases.	Platelet count	408,112 British individuals	NA	8	141343671	CTD-3064M3.1	LINC01300, LINC01300	intron_variant	2e-17	0.0212124	408112	0
rs4073513	11	46049702	cg07298299	GYLTL1B	-14.1716	30595370	Am J Hum Genet	Leveraging Polygenic Functional Enrichment to Improve GWAS Power.	Menarche (age at onset)	approximately 242,000 European ancestry individuals	NA	11	46049702	NA	PHF21A	intron_variant	1e-11	NA	242000	0
rs4073900	8	143903111	cg05141333	PLEC1	-8.48413	34021172	Sci Rep	GWAS of allometric body-shape indices in UK Biobank identifies loci suggesting associations with morphogenesis, organogenesis, adrenal cell renewal and cancer.	Hip index	219,872 British ancestry women	NA	8	143903111	PLEC	EPPK1 - PLEC	regulatory_region_variant	5e-10	0.0182804	219872	0
rs4073900	8	143903111	cg19497517	PLEC1	-13.1503	34021172	Sci Rep	GWAS of allometric body-shape indices in UK Biobank identifies loci suggesting associations with morphogenesis, organogenesis, adrenal cell renewal and cancer.	Hip index	219,872 British ancestry women	NA	8	143903111	PLEC	EPPK1 - PLEC	regulatory_region_variant	5e-10	0.0182804	219872	0
rs4075256	15	85580602	cg25843651	KLHL25	-8.01312	33230300	Nat Genet	Discovery of rare variants associated with blood pressure regulation through meta-analysis of 1.3 million individuals.	Pulse pressure	810,865 European ancestry individuals, 21,077 African American individuals, 33,689 South Asian ancestry individuals, 4,586 Hispanic individuals	354,096 European ancestry individuals, 63,282 African American individuals, 4,792 East Asian ancestry individuals, 22,802 Hispanic individuals, 2,695 Native American ancestry individuals	15	85580602	NA	AKAP13	missense_variant	6e-09	0.0864076	870217	447667
rs408243	15	85648324	cg25843651	KLHL25	-8.67826	32888493	Cell	Trans-ethnic and Ancestry-Specific Blood-Cell Genetics in 746,667 Individuals from 5 Global Populations.	Monocyte count	639,696 African American or Afro-Caribbean, African ancestry, European ancestry, East Asian ancestry, Hispanic or Latin American and South Asian ancestry individuals	NA	15	85648324	NR	AKAP13	intron_variant	2e-10	NA	639696	0
rs409558	6	31740370	cg27198696	LY6G6E	-15.6556	27618448	Nat Genet	Meta-analysis identifies common and rare variants influencing blood pressure and overlapping with metabolic trait loci.	Pulse pressure	120,473 European ancestry individuals, 21,503 African American individuals, 4,586 Hispanic individuals	154,543 European ancestry individuals, 26,183 South Asian ancestry individuals	6	31740370	MSH5, SAPCD1	MSH5, MSH5, MSH5, MSH5, MSH5, MSH5, MSH5, MSH5-SAPCD1, MSH5-SAPCD1, MSH5-SAPCD1, MSH5-SAPCD1	5_prime_UTR_variant	3e-09	0.26	146562	180726
rs410836	8	143494679	cg13462219	C8orf73	-54.2671	34594039	Nat Genet	A cross-population atlas of genetic associations for 220 human phenotypes.	White blood cell count	350,470 European ancestry individuals, 154,355 East Asian ancestry individuals	NA	8	143494679	NA	ZC3H3, ZC3H3	intron_variant	8e-10	0.0149	504825	0
rs410851	6	31968891	cg06857094	VARS	-7.95959	34594039	Nat Genet	A cross-population atlas of genetic associations for 220 human phenotypes.	Diastolic blood pressure	340,162 European ancestry individuals, 145,515 East Asian ancestry individuals	NA	6	31968891	NA	SKIV2L	synonymous_variant	3e-21	0.02	485677	0
rs410851	6	31968891	cg06857094	VARS	-7.95959	34021172	Sci Rep	GWAS of allometric body-shape indices in UK Biobank identifies loci suggesting associations with morphogenesis, organogenesis, adrenal cell renewal and cancer.	Hip circumference adjusted for BMI	219,872 British ancestry women	NA	6	31968891	SKIV2L	SKIV2L	synonymous_variant	5e-12	0.0206765	219872	0
rs410851	6	31968891	cg06857094	VARS	-7.95959	35935937	Front Immunol	Gene-Based Variant Analysis of Whole-Exome Sequencing in Relation to Eosinophil Count.	Eosinophil counts	365,954 British ancestry individuals	NA	6	31968891	NA	SKIV2L	synonymous_variant	1e-38	0.051	365954	0
rs410851	6	31968891	cg06857094	VARS	-7.95959	34594039	Nat Genet	A cross-population atlas of genetic associations for 220 human phenotypes.	Mean arterial pressure	360,863 European ancestry individuals, 145,502 East Asian ancestry individuals	NA	6	31968891	NA	SKIV2L	synonymous_variant	1e-16	0.0169	506365	0
rs410851	6	31968891	cg02932780	VARS	-7.89992	34594039	Nat Genet	A cross-population atlas of genetic associations for 220 human phenotypes.	Diastolic blood pressure	340,162 European ancestry individuals, 145,515 East Asian ancestry individuals	NA	6	31968891	NA	SKIV2L	synonymous_variant	3e-21	0.02	485677	0
rs410851	6	31968891	cg02932780	VARS	-7.89992	34021172	Sci Rep	GWAS of allometric body-shape indices in UK Biobank identifies loci suggesting associations with morphogenesis, organogenesis, adrenal cell renewal and cancer.	Hip circumference adjusted for BMI	219,872 British ancestry women	NA	6	31968891	SKIV2L	SKIV2L	synonymous_variant	5e-12	0.0206765	219872	0
rs410851	6	31968891	cg02932780	VARS	-7.89992	35935937	Front Immunol	Gene-Based Variant Analysis of Whole-Exome Sequencing in Relation to Eosinophil Count.	Eosinophil counts	365,954 British ancestry individuals	NA	6	31968891	NA	SKIV2L	synonymous_variant	1e-38	0.051	365954	0
rs410851	6	31968891	cg02932780	VARS	-7.89992	34594039	Nat Genet	A cross-population atlas of genetic associations for 220 human phenotypes.	Mean arterial pressure	360,863 European ancestry individuals, 145,502 East Asian ancestry individuals	NA	6	31968891	NA	SKIV2L	synonymous_variant	1e-16	0.0169	506365	0
rs411919	6	33226700	cg09676013	HLA-DPB2	-37.1337	32296059	Nat Commun	Genome-wide analysis highlights contribution of immune system pathways to the genetic architecture of asthma.	Asthma	84,492 European ancestry cases, 2,149 African American cases, 606 Hispanic cases, 1,239 Japanese ancestry cases, 437,036 European ancestry controls, 6,055 African American controls, 792 Hispanic controls, 3,976 Japanese ancestry controls	NR	6	33226700	RING1	ZNF70P1 - HTATSF1P1	regulatory_region_variant	8e-14	NA	536345	0
rs41263822	6	32664670	cg02633767	TAP2	-14.1847	33893285	Nat Commun	The impact of non-additive genetic associations on age-related complex diseases.	Cancer	17,131 European ancestry cases, 39,506 European ancestry controls	NA	6	32664670	NA	HLA-DQB1, HLA-DQB1, HLA-DQB1, HLA-DQB1, HLA-DQB1, HLA-DQB1, HLA-DQB1	non_coding_transcript_exon_variant	2e-10	1.1	56637	0
rs41263828	6	32665218	cg21462693	NOTCH4	-7.18286	31669095	J Allergy Clin Immunol	Shared Genetic and Experimental Links between Obesity-Related Traits and Asthma Subtypes in UK Biobank.	Atopic asthma	23,982 European ancestry cases, 393,169 European ancestry controls	NA	6	32665218	NR	HLA-DQB1, HLA-DQB1, HLA-DQB1, HLA-DQB1, HLA-DQB1, HLA-DQB1, HLA-DQB1	intron_variant	1e-10	NA	417151	0
rs41265607	6	30527904	cg25251478	DDR1	-7.02456	34469753	Am J Hum Genet	Genetic determinants of blood-cell traits influence susceptibility to childhood acute lymphoblastic leukemia.	Lymphocyte count	234,778 European ancestry individuals	100,554 European ancestry individuals	6	30527904	NA	LINC02569 - GNL1	intergenic_variant	4e-34	NA	234778	100554
rs41265607	6	30527904	cg25251478	DDR1	-7.02456	34469753	Am J Hum Genet	Genetic determinants of blood-cell traits influence susceptibility to childhood acute lymphoblastic leukemia.	Platelet-to-lymphocyte ratio	234,552 European ancestry individuals	100,478 European ancestry individuals	6	30527904	NA	LINC02569 - GNL1	intergenic_variant	3e-28	NA	234552	100478
rs41266876	6	30916474	cg11554728	DPCR1	-8.8202	34321204	Sci Adv	Testosterone and socioeconomic position: Mendelian randomization in 306,248 men and women in UK Biobank.	Bioavailable testosterone levels	148,248 British ancestry men	NA	6	30916474	NA	VARS2, VARS2, VARS2, VARS2	non_coding_transcript_exon_variant	2e-18	0.07	148248	0
rs41266876	6	30916474	cg25251478	DDR1	-30.1723	34321204	Sci Adv	Testosterone and socioeconomic position: Mendelian randomization in 306,248 men and women in UK Biobank.	Bioavailable testosterone levels	148,248 British ancestry men	NA	6	30916474	NA	VARS2, VARS2, VARS2, VARS2	non_coding_transcript_exon_variant	2e-18	0.07	148248	0
rs41267086	6	31879859	cg22112841	C6orf27	-15.7986	31669095	J Allergy Clin Immunol	Shared Genetic and Experimental Links between Obesity-Related Traits and Asthma Subtypes in UK Biobank.	Atopic asthma	23,982 European ancestry cases, 393,169 European ancestry controls	NA	6	31879859	NR	EHMT2, EHMT2, EHMT2, EHMT2, EHMT2, EHMT2, EHMT2-AS1	3_prime_UTR_variant	6e-12	NA	417151	0
rs41268938	6	32638839	cg02633767	TAP2	-13.5348	33875891	Nat Neurosci	An expanded set of genome-wide association studies of brain imaging phenotypes in UK Biobank.	IDP dMRI TBSS ISOVF Anterior corona radiata R	20,859 British ancestry individuals	10,496 British ancestry individuals	6	32638839	NA	HLA-DQA1, HLA-DQA1, HLA-DQA1, HLA-DQA1, HLA-DQA1, HLA-DQA1	intron_variant	1e-12	0.085	20859	10496
rs41288885	6	32717421	cg02633767	TAP2	-13.3475	32888494	Cell	The Polygenic and Monogenic Basis of Blood Traits and Diseases.	Lymphocyte count	408,112 British individuals	NA	6	32717421	XXbac-BPG254F23.7	MTCO3P1 - HLA-DQB3	intergenic_variant	5e-09	0.0288418	408112	0
rs41288885	6	32717421	cg02633767	TAP2	-13.3475	31669095	J Allergy Clin Immunol	Shared Genetic and Experimental Links between Obesity-Related Traits and Asthma Subtypes in UK Biobank.	Atopic asthma	23,982 European ancestry cases, 393,169 European ancestry controls	NA	6	32717421	NR	MTCO3P1 - HLA-DQB3	intergenic_variant	9e-10	NA	417151	0
rs41288889	6	32744232	cg02633767	TAP2	-14.2035	31669095	J Allergy Clin Immunol	Shared Genetic and Experimental Links between Obesity-Related Traits and Asthma Subtypes in UK Biobank.	Asthma (childhood onset)	13,435 European ancestry cases, 393,186 European ancestry controls	NA	6	32744232	NR	HLA-DQA2, HLA-DQA2, HLA-DQA2, HLA-DQA2, HLA-DQA2, HLA-DQA2, HLA-DQA2	intron_variant	2e-09	NA	406621	0
rs41293883	6	31507043	cg02932780	VARS	-9.13049	31361310	Hum Mol Genet	Genome-wide association analysis of 350?€?000 Caucasians from the UK Biobank identifies novel loci for asthma, hay fever and eczema.	Eczema	7,884 European ancestry cases, 239,773 European ancestry controls	21,000 cases, 96,000 controls	6	31507043	HLA-DQB1	MICB, MICB, MICB, MICB, MICB, MICB, MICB	missense_variant	2e-14	1.45412	247657	117000
rs41293883	6	31507043	cg06857094	VARS	-8.75766	31361310	Hum Mol Genet	Genome-wide association analysis of 350?€?000 Caucasians from the UK Biobank identifies novel loci for asthma, hay fever and eczema.	Eczema	7,884 European ancestry cases, 239,773 European ancestry controls	21,000 cases, 96,000 controls	6	31507043	HLA-DQB1	MICB, MICB, MICB, MICB, MICB, MICB, MICB	missense_variant	2e-14	1.45412	247657	117000
rs413024	16	11260234	cg10784813	SOCS1	-8.24978	33385400	J Invest Dermatol	Causal relationship and shared genetic loci between psoriasis and type 2 diabetes through trans-disease meta-analysis.	Psoriasis or type 2 diabetes (trans-disease meta-analysis)(opposite effect)	11,024 European ancestry psoriasis cases, 74,124 European ancestry diabetes cases, 840,342 European ancestry controls	NA	16	11260234	NR	RMI2	intron_variant	4e-08	1.06	925490	0
rs41302776	1	46040672	cg04486013	AKR1A1	-9.02925	33462484	Nat Genet	Genetics of 35 blood and urine biomarkers in the UK Biobank.	Gamma glutamyl transferase levels	342,339 European ancestry individuals, 6,015 African ancestry individuals, 7,336 South Asian ancestry individuals	NA	1	46040672	NR	PIK3R3	3_prime_UTR_variant	2e-10	0.0388	355690	0
rs41316204	6	32666988	cg21462693	NOTCH4	-8.27272	31669095	J Allergy Clin Immunol	Shared Genetic and Experimental Links between Obesity-Related Traits and Asthma Subtypes in UK Biobank.	Asthma (childhood onset)	13,435 European ancestry cases, 393,186 European ancestry controls	NA	6	32666988	NR	HLA-DQB1, HLA-DQB1, HLA-DQB1, HLA-DQB1, HLA-DQB1, HLA-DQB1, HLA-DQB1	intron_variant	2e-12	NA	406621	0
rs41316748	6	32051735	cg02932780	VARS	-10.95	30643256	Nat Genet	Multivariate genome-wide analyses of the well-being spectrum.	Neuroticism	523,783 European ancestry individuals	59,206 European ancestry individuals	6	32051735	NR	TNXB, TNXB, TNXB	intron_variant	2e-08	0.0213949	523783	59206
rs41316748	6	32051735	cg02932780	VARS	-10.95	30643256	Nat Genet	Multivariate genome-wide analyses of the well-being spectrum.	Depressive symptoms	1,067,913 European ancestry individuals	228,033 European ancestry individuals	6	32051735	NR	TNXB, TNXB, TNXB	intron_variant	2e-08	0.0137647	1067913	228033
rs41316748	6	32051735	cg02932780	VARS	-10.95	30643256	Nat Genet	Multivariate genome-wide analyses of the well-being spectrum.	Well-being spectrum (multivariate analysis)	2,083,151 European ancestry individuals	287,239 European ancestry individuals	6	32051735	NR	TNXB, TNXB, TNXB	intron_variant	1e-08	0.0129357	2083151	287239
rs41316748	6	32051735	cg02932780	VARS	-10.95	28928442	Nat Commun	Genome-wide association and HLA region fine-mapping studies identify susceptibility loci for multiple common infections.	Shingles	16,711 European ancestry cases, 118,152 European ancestry controls	NA	6	32051735	TNXB	TNXB, TNXB, TNXB	intron_variant	1e-12	1.19	134863	0
rs41316748	6	32051735	cg02633767	TAP2	-8.73786	30643256	Nat Genet	Multivariate genome-wide analyses of the well-being spectrum.	Neuroticism	523,783 European ancestry individuals	59,206 European ancestry individuals	6	32051735	NR	TNXB, TNXB, TNXB	intron_variant	2e-08	0.0213949	523783	59206
rs41316748	6	32051735	cg02633767	TAP2	-8.73786	30643256	Nat Genet	Multivariate genome-wide analyses of the well-being spectrum.	Depressive symptoms	1,067,913 European ancestry individuals	228,033 European ancestry individuals	6	32051735	NR	TNXB, TNXB, TNXB	intron_variant	2e-08	0.0137647	1067913	228033
rs41316748	6	32051735	cg02633767	TAP2	-8.73786	30643256	Nat Genet	Multivariate genome-wide analyses of the well-being spectrum.	Well-being spectrum (multivariate analysis)	2,083,151 European ancestry individuals	287,239 European ancestry individuals	6	32051735	NR	TNXB, TNXB, TNXB	intron_variant	1e-08	0.0129357	2083151	287239
rs41316748	6	32051735	cg02633767	TAP2	-8.73786	28928442	Nat Commun	Genome-wide association and HLA region fine-mapping studies identify susceptibility loci for multiple common infections.	Shingles	16,711 European ancestry cases, 118,152 European ancestry controls	NA	6	32051735	TNXB	TNXB, TNXB, TNXB	intron_variant	1e-12	1.19	134863	0
rs41316748	6	32051735	cg06857094	VARS	-11.4208	30643256	Nat Genet	Multivariate genome-wide analyses of the well-being spectrum.	Neuroticism	523,783 European ancestry individuals	59,206 European ancestry individuals	6	32051735	NR	TNXB, TNXB, TNXB	intron_variant	2e-08	0.0213949	523783	59206
rs41316748	6	32051735	cg06857094	VARS	-11.4208	30643256	Nat Genet	Multivariate genome-wide analyses of the well-being spectrum.	Depressive symptoms	1,067,913 European ancestry individuals	228,033 European ancestry individuals	6	32051735	NR	TNXB, TNXB, TNXB	intron_variant	2e-08	0.0137647	1067913	228033
rs41316748	6	32051735	cg06857094	VARS	-11.4208	30643256	Nat Genet	Multivariate genome-wide analyses of the well-being spectrum.	Well-being spectrum (multivariate analysis)	2,083,151 European ancestry individuals	287,239 European ancestry individuals	6	32051735	NR	TNXB, TNXB, TNXB	intron_variant	1e-08	0.0129357	2083151	287239
rs41316748	6	32051735	cg06857094	VARS	-11.4208	28928442	Nat Commun	Genome-wide association and HLA region fine-mapping studies identify susceptibility loci for multiple common infections.	Shingles	16,711 European ancestry cases, 118,152 European ancestry controls	NA	6	32051735	TNXB	TNXB, TNXB, TNXB	intron_variant	1e-12	1.19	134863	0
rs41336845	17	48137748	cg12350474		-10.2661	36224396	Nature	A saturated map of common genetic variants associated with human height.	Height	4,080,687 European ancestry individuals	49,160 European ancestry individuals	17	48137748	NA	SKAP1	intron_variant	3e-182	0.0248	4080687	49160
rs41336845	17	48137748	cg12350474		-10.2661	36224396	Nature	A saturated map of common genetic variants associated with human height.	Height	5,314,291 European ancestry, Hispanic or Latin American, East Asian ancestry, African ancestry, South Asian ancestry individuals	NA	17	48137748	NA	SKAP1	intron_variant	6e-220	0.026	5314291	0
rs41357746	15	67370762	cg15723784	SMAD3	-7.53272	29304378	Am J Hum Genet	Life-Course Genome-wide Association Study Meta-analysis of Total Body BMD and Assessment of Age-Specific Effects.	Total body bone mineral density	56,284 European ancestry individuals, up to 1,333 African American individuals, up to 9,328 admixed individuals	NA	15	67370762	NR	IQCH-AS1, IQCH	intron_variant	5e-09	0.0366	66945	0
rs41388746	15	85616722	cg25843651	KLHL25	-7.95602	36224396	Nature	A saturated map of common genetic variants associated with human height.	Height	5,314,291 European ancestry, Hispanic or Latin American, East Asian ancestry, African ancestry, South Asian ancestry individuals	NA	15	85616722	NA	AKAP13	intron_variant	4e-29	0.0092	5314291	0
rs4141168	6	31276051	cg25251478	DDR1	-12.614	35213538	PLoS Biol	Characterising metabolomic signatures of lipid-modifying therapies through drug target mendelian randomisation.	Free cholesterol to total lipids ratio in small HDL	115,082 European ancestry individuals	NA	6	31276051	NA	USP8P1, USP8P1, USP8P1, USP8P1, USP8P1, USP8P1, USP8P1	non_coding_transcript_exon_variant	2e-08	0.0267074	115082	0
rs4143094	10	8047173	cg22770911	GATA3	-11.1228	24743840	PLoS Genet	Genome-wide diet-gene interaction analyses for risk of colorectal cancer.	Colorectal cancer (diet interaction)	9,287 European ancestry cases, 9,117 European ancestry controls	NA	10	8047173	GATA3, GATA-AS1	GATA3	intron_variant	9e-09	1.17	18404	0
rs4143832	5	132527285	cg17394978	IRF1	-7.47869	19198610	Nat Genet	Sequence variants affecting eosinophil numbers associate with asthma and myocardial infarction.	Eosinophil counts	9,392 European ancestry individuals	12,118 European ancestry individuals, 5,212 East Asian ancestry individuals	5	132527285	IL5	IRF1 - IL5	intron_variant	1e-10	7.1	9392	17330
rs414546	1	26564345	cg09900893	RPS6KA1	-10.7856	32888494	Cell	The Polygenic and Monogenic Basis of Blood Traits and Diseases.	Mean reticulocyte volume	408,112 British individuals	NA	1	26564345	RPS6KA1	RPS6KA1, RPS6KA1	intron_variant	1e-15	0.0219827	408112	0
rs4146819	16	69889660	cg09426937	ST3GAL2	-10.3714	30239722	Hum Mol Genet	Meta-analysis of genome-wide association studies for body fat distribution in 694,649 individuals of European ancestry.	Waist-hip ratio	381,152 European female individuals	NA	16	69889660	NR	WWP2	intron_variant	7e-19	0.0164	381152	0
rs4149455	19	48598699	cg10404009	MAMSTR;RASIP1	-7.33139	36376304	Nat Commun	Pleiotropic genetic architecture and novel loci for C-reactive protein levels.	Low-density lipoprotein levels (MTAG)	361,194 European ancestry individuals	NA	19	48598699	NA	SULT2B1	intron_variant	4e-12	0.01026	361194	0
rs4151657	6	31949763	cg21462693	NOTCH4	-7.65178	35762941	Invest Ophthalmol Vis Sci	High Blood Pressure and Intraocular Pressure: A Mendelian Randomization Study.	Pulse pressure	526,001 European ancestry individuals	NA	6	31949763	NA	CFB, CFB, CFB, CFB, CFB, CFB	non_coding_transcript_exon_variant	2e-11	0.18	526001	0
rs41543314	6	31354913	cg06857094	VARS	-7.07684	27182965	Nat Genet	Detection and interpretation of shared genetic influences on 42 human traits.	Tonsillectomy	60,098 European ancestry cases, 113,323 European ancestry controls	NA	6	31354913	MICA, HLA-C	HLA-B, HLA-B, HLA-B, HLA-B, HLA-B, HLA-B	non_coding_transcript_exon_variant	5e-21	1.232	173421	0
rs41543314	6	31354913	cg06857094	VARS	-7.07684	28928442	Nat Commun	Genome-wide association and HLA region fine-mapping studies identify susceptibility loci for multiple common infections.	Tonsillectomy	60,098 European ancestry cases, 113,323 European ancestry controls	NA	6	31354913	HLA-B	HLA-B, HLA-B, HLA-B, HLA-B, HLA-B, HLA-B	non_coding_transcript_exon_variant	5e-21	1.23	173421	0
rs41543314	6	31354913	cg02932780	VARS	-9.4823	27182965	Nat Genet	Detection and interpretation of shared genetic influences on 42 human traits.	Tonsillectomy	60,098 European ancestry cases, 113,323 European ancestry controls	NA	6	31354913	MICA, HLA-C	HLA-B, HLA-B, HLA-B, HLA-B, HLA-B, HLA-B	non_coding_transcript_exon_variant	5e-21	1.232	173421	0
rs41543314	6	31354913	cg02932780	VARS	-9.4823	28928442	Nat Commun	Genome-wide association and HLA region fine-mapping studies identify susceptibility loci for multiple common infections.	Tonsillectomy	60,098 European ancestry cases, 113,323 European ancestry controls	NA	6	31354913	HLA-B	HLA-B, HLA-B, HLA-B, HLA-B, HLA-B, HLA-B	non_coding_transcript_exon_variant	5e-21	1.23	173421	0
rs41557415	6	31355678	cg06857094	VARS	-7.51935	36034232	iScience	Transcriptome-wide association study of HIV-1 acquisition identifies <i>HERC1</i> as a susceptibility gene.	HIV-1 susceptibility	7,303 European ancestry cases, 587,343 European ancestry controls	NA	6	31355678	NA	HLA-B, HLA-B, HLA-B, HLA-B, HLA-B, HLA-B	non_coding_transcript_exon_variant	2e-08	NA	594646	0
rs41557415	6	31355678	cg02932780	VARS	-9.6411	36034232	iScience	Transcriptome-wide association study of HIV-1 acquisition identifies <i>HERC1</i> as a susceptibility gene.	HIV-1 susceptibility	7,303 European ancestry cases, 587,343 European ancestry controls	NA	6	31355678	NA	HLA-B, HLA-B, HLA-B, HLA-B, HLA-B, HLA-B	non_coding_transcript_exon_variant	2e-08	NA	594646	0
rs415620	6	32041502	cg02932780	VARS	-10.6233	34469753	Am J Hum Genet	Genetic determinants of blood-cell traits influence susceptibility to childhood acute lymphoblastic leukemia.	Platelet count	235,256 European ancestry individuals	100,764 European ancestry individuals	6	32041502	NA	CYP21A2, CYP21A2, CYP21A2, CYP21A2, TNXB, TNXB, TNXB	3_prime_UTR_variant	2e-17	NA	235256	100764
rs415620	6	32041502	cg06857094	VARS	-9.82297	34469753	Am J Hum Genet	Genetic determinants of blood-cell traits influence susceptibility to childhood acute lymphoblastic leukemia.	Platelet count	235,256 European ancestry individuals	100,764 European ancestry individuals	6	32041502	NA	CYP21A2, CYP21A2, CYP21A2, CYP21A2, TNXB, TNXB, TNXB	3_prime_UTR_variant	2e-17	NA	235256	100764
rs418464	19	48735769	cg10404009	MAMSTR;RASIP1	-22.5612	32066663	Transl Psychiatry	Genome-wide association study of dietary intake in the UK biobank study and its associations with schizophrenia and other traits.	Fruit consumption	335,576 European ancestry individuals	NA	19	48735769	FUT2, MAMSTR, RASIP1, IZUMO1, FUT1, FGF21	RASIP1	intron_variant	3e-10	0.0153294	335576	0
rs418464	19	48735769	cg10404009	MAMSTR;RASIP1	-22.5612	32066663	Transl Psychiatry	Genome-wide association study of dietary intake in the UK biobank study and its associations with schizophrenia and other traits.	Non-oily fish consumption	335,576 European ancestry individuals	NA	19	48735769	SULT2B1, FAM83E, SPACA4, RPL18, SPHK2, DBP, CA11, NTN5, FUT2, MAMSTR, RASIP1, IZUMO1, FUT1, FGF21	RASIP1	intron_variant	3e-16	0.0199381	335576	0
rs419291	5	132297662	cg17394978	IRF1	-52.2776	31152163	Nat Genet	A catalog of genetic loci associated with kidney function from analyses of a million individuals.	Estimated glomerular filtration rate	567,460 European ancestry individuals	216,518 European ancestry individuals	5	132297662	SLC22A4	SLC22A4	intron_variant	2e-09	0.0021	567460	216518
rs419788	6	31961022	cg02932780	VARS	-8.67684	34021172	Sci Rep	GWAS of allometric body-shape indices in UK Biobank identifies loci suggesting associations with morphogenesis, organogenesis, adrenal cell renewal and cancer.	Waist-hip index	186,825 British ancestry men	NA	6	31961022	SKIV2L	SKIV2L	intron_variant	1e-16	0.0274934	186825	0
rs419788	6	31961022	cg02932780	VARS	-8.67684	34021172	Sci Rep	GWAS of allometric body-shape indices in UK Biobank identifies loci suggesting associations with morphogenesis, organogenesis, adrenal cell renewal and cancer.	Waist-to-hip ratio adjusted for BMI	186,825 British ancestry men	NA	6	31961022	SKIV2L	SKIV2L	intron_variant	3e-19	0.0298384	186825	0
rs419788	6	31961022	cg06857094	VARS	-9.33146	34021172	Sci Rep	GWAS of allometric body-shape indices in UK Biobank identifies loci suggesting associations with morphogenesis, organogenesis, adrenal cell renewal and cancer.	Waist-hip index	186,825 British ancestry men	NA	6	31961022	SKIV2L	SKIV2L	intron_variant	1e-16	0.0274934	186825	0
rs419788	6	31961022	cg06857094	VARS	-9.33146	34021172	Sci Rep	GWAS of allometric body-shape indices in UK Biobank identifies loci suggesting associations with morphogenesis, organogenesis, adrenal cell renewal and cancer.	Waist-to-hip ratio adjusted for BMI	186,825 British ancestry men	NA	6	31961022	SKIV2L	SKIV2L	intron_variant	3e-19	0.0298384	186825	0
rs422249	11	61872016	cg24803614	FTH1	-9.74317	34594039	Nat Genet	A cross-population atlas of genetic associations for 220 human phenotypes.	Colon polyp	22,049 European ancestry cases, 332,368 European ancestry controls, 4,768 East Asian ancestry cases, 166,052 East Asian ancestry controls	NA	11	61872016	NA	FADS2 - FADS3	regulatory_region_variant	2e-08	0.0591	525237	0
rs4234633	3	52523022	cg07773769	PPM1M	-10.9216	31562340	Nat Commun	Characterizing rare and low-frequency height-associated variants in the Japanese population.	Height	159,095 Japanese ancestry individuals	32,692 Japanese ancestry individuals	3	52523022	STAB1	STAB1	splice_region_variant	9e-13	0.0206501	159095	32692
rs423674	16	11279548	cg10784813	SOCS1	-8.06994	26192919	Nat Genet	Association analyses identify 38 susceptibility loci for inflammatory bowel disease and highlight shared genetic risk across populations.	Crohn's disease	5,956 European ancestry cases, 14,927 European ancestry controls	14,594 European ancestry cases, 26,715 European ancestry controls, 151 Iranian ancestry cases, 342 Iranian ancestry controls, 184 Indian ancestry cases, 990 Indian ancestry controls, 1,690 East Asian ancestry cases, 3,719 East Asian ancestry controls	16	11279548	NR	RMI2	intron_variant	2e-14	1.13179	20883	48385
rs423674	16	11279548	cg10784813	SOCS1	-8.06994	26192919	Nat Genet	Association analyses identify 38 susceptibility loci for inflammatory bowel disease and highlight shared genetic risk across populations.	Inflammatory bowel disease	12,882 European ancestry cases, 21,770 European ancestry controls	25,273 European ancestry cases, 26,715 European ancestry controls, 548 Iranian ancestry cases, 342 Iranian ancestry control, 1,423 Indian ancestry cases, 990 Indian ancestry controls, 2,824 East Asian ancestry cases, 3,719 East Asian ancestry controls	16	11279548	NR	RMI2	intron_variant	2e-10	1.08767	34652	61834
rs4237660	11	46013915	cg07298299	GYLTL1B	-17.3378	34560273	Neuroimage	Vertex-wise multivariate genome-wide association study identifies 780 unique genetic loci associated with cortical morphology.	Cortical surface area	35,657 White British ancestry individuals	NA	11	46013915	NR	PHF21A	intron_variant	2e-08	NA	35657	0
rs4238685	16	88708812	cg05497175	SNAI3	-15.8045	36224396	Nature	A saturated map of common genetic variants associated with human height.	Height	5,314,291 European ancestry, Hispanic or Latin American, East Asian ancestry, African ancestry, South Asian ancestry individuals	NA	16	88708812	NA	CTU2	intron_variant	1e-111	0.0237	5314291	0
rs4238685	16	88708812	cg05497175	SNAI3	-15.8045	34059833	Nat Genet	The trans-ancestral genomic architecture of glycemic traits.	Glycated hemoglobin levels	146,806 European ancestry individuals	NA	16	88708812	CTU2	CTU2	intron_variant	6e-10	0.0064	146806	0
rs4243085	15	78765381	cg17506061		-11.1903	35710981	Nat Genet	Epigenomic and transcriptomic analyses define core cell types, genes and targetable mechanisms for kidney disease.	Estimated glomerular filtration rate (creatinine)	1,205,871 European ancestry individuals, 168,300 East Asian ancestry individuals, 63,553 African ancestry individuals, 23,509 Hispanic or Latin American individuals, 22,103 African American individuals, 21,791 Central Asian or South Asian ancestry individuals, 1,502 Middle Eastern ancestry individuals, 939 other admixed ancestry individuals, 602 Native American ancestry individuals, 150 Asian ancestry individuals, 339 individuals	NA	15	78765381	NA	ADAMTS7	intron_variant	2e-13	7.333	1508659	0
rs4243085	15	78765381	cg17506061		-11.1903	30239722	Hum Mol Genet	Meta-analysis of genome-wide association studies for body fat distribution in 694,649 individuals of European ancestry.	Waist-to-hip ratio adjusted for BMI	379,501 European ancestry female individuals	NA	15	78765381	NR	ADAMTS7	intron_variant	1e-08	0.0131	379501	0
rs4248151	6	30826569	cg25251478	DDR1	-12.852	34469753	Am J Hum Genet	Genetic determinants of blood-cell traits influence susceptibility to childhood acute lymphoblastic leukemia.	Eosinophil counts	234,763 European ancestry individuals	100,553 European ancestry individuals	6	30826569	NA	LINC00243	intron_variant	2e-11	NA	234763	100553
rs4248154	6	31034839	cg25251478	DDR1	-14.6895	32887889	Nat Commun	Pan-cancer study detects genetic risk variants and shared genetic basis in two large cohorts.	Prostate cancer	10,792 European ancestry cases, 410,350 European ancestry controls	NA	6	31034839	NA	MUC22	synonymous_variant	4e-08	1.10767	421142	0
rs4248154	6	31034839	cg25251478	DDR1	-14.6895	34469753	Am J Hum Genet	Genetic determinants of blood-cell traits influence susceptibility to childhood acute lymphoblastic leukemia.	Platelet count	235,256 European ancestry individuals	100,764 European ancestry individuals	6	31034839	NA	MUC22	synonymous_variant	5e-19	NA	235256	100764
rs4248154	6	31034839	cg25251478	DDR1	-14.6895	36224396	Nature	A saturated map of common genetic variants associated with human height.	Height	5,314,291 European ancestry, Hispanic or Latin American, East Asian ancestry, African ancestry, South Asian ancestry individuals	NA	6	31034839	NA	MUC22	synonymous_variant	2e-12	0.0081	5314291	0
rs4256018	20	6113242	cg12453539	LRRN4	-9.46517	28067908	Nat Genet	Genome-wide association study implicates immune activation of multiple integrin genes in inflammatory bowel disease.	Inflammatory bowel disease	25,042 European and unknown ancestry cases, 34,915 European and unknown ancestry controls	NA	20	6113242	FERMT1	FERMT1	intron_variant	1e-08	1.08	59957	0
rs427248	19	48737758	cg10404009	MAMSTR;RASIP1	-22.5797	35585065	Nat Commun	Large-scale GWAS of food liking reveals genetic determinants and genetic correlations with distinct neurophysiological traits.	Sardines liking	157,340 European ancestry individuals	NA	19	48737758	NA	RASIP1	intron_variant	4e-11	0.02364	157340	0
rs427248	19	48737758	cg10404009	MAMSTR;RASIP1	-22.5797	32066663	Transl Psychiatry	Genome-wide association study of dietary intake in the UK biobank study and its associations with schizophrenia and other traits.	Meat-related diet	154,123 European ancestry men, 181,453 European ancestry women	NA	19	48737758	FUT2, MAMSTR, RASIP1, IZUMO1, FUT1, FGF21	RASIP1	intron_variant	4e-09	0.0195633	335576	0
rs427370	8	8913002	cg16016465		-9.23021	34021172	Sci Rep	GWAS of allometric body-shape indices in UK Biobank identifies loci suggesting associations with morphogenesis, organogenesis, adrenal cell renewal and cancer.	Waist-hip index	186,825 British ancestry men	NA	8	8913002	RNU6-682P	RNU6-682P - RPL10P19	intergenic_variant	2e-13	0.0232165	186825	0
rs427370	8	8913002	cg16016465		-9.23021	34021172	Sci Rep	GWAS of allometric body-shape indices in UK Biobank identifies loci suggesting associations with morphogenesis, organogenesis, adrenal cell renewal and cancer.	Waist-to-hip ratio adjusted for BMI	186,825 British ancestry men	NA	8	8913002	RNU6-682P	RNU6-682P - RPL10P19	intergenic_variant	1e-12	0.0224707	186825	0
rs427370	8	8913002	cg16016465		-9.23021	34021172	Sci Rep	GWAS of allometric body-shape indices in UK Biobank identifies loci suggesting associations with morphogenesis, organogenesis, adrenal cell renewal and cancer.	Waist circumference adjusted for body mass index	186,825 British ancestry men	NA	8	8913002	RNU6-682P	RNU6-682P - RPL10P19	intergenic_variant	4e-08	0.0172413	186825	0
rs427370	8	8913002	cg16016465		-9.23021	30867560	Mol Psychiatry	Genetic contributions to two special factors of neuroticism are associated with affluence, higher intelligence, better health, and longer life.	General factor of neuroticism	270,059 British ancestry individuals	NA	8	8913002	RNU6-682P	RNU6-682P - RPL10P19	intergenic_variant	2e-13	0.012847	270059	0
rs427370	8	8913002	cg16016465		-9.23021	36244801	Biol Psychiatry	Sex-Specific Genetic and Transcriptomic Liability to Neuroticism.	Neuroticism	145,669 European ancestry women	NA	8	8913002	NA	RNU6-682P - RPL10P19	intergenic_variant	2e-10	0.0773269	145669	0
rs4282054	3	52532049	cg07773769	PPM1M	-16.7398	34021172	Sci Rep	GWAS of allometric body-shape indices in UK Biobank identifies loci suggesting associations with morphogenesis, organogenesis, adrenal cell renewal and cancer.	Waist-hip index	186,825 British ancestry men	NA	3	52532049	NT5DC2	NT5DC2	intron_variant	7e-12	0.0215377	186825	0
rs4282054	3	52532049	cg07773769	PPM1M	-16.7398	34021172	Sci Rep	GWAS of allometric body-shape indices in UK Biobank identifies loci suggesting associations with morphogenesis, organogenesis, adrenal cell renewal and cancer.	Waist-to-hip ratio adjusted for BMI	186,825 British ancestry men	NA	3	52532049	NT5DC2	NT5DC2	intron_variant	4e-11	0.0207245	186825	0
rs4292703	8	143558991	cg13462219	C8orf73	-122.645	35835914	Nat Genet	Genome-wide meta-analysis of insomnia prioritizes genes associated with metabolic and psychiatric pathways.	Insomnia	593,724 European ancestry cases, 1,771,286 European ancestry controls	NA	8	143558991	NA	GSDMD, GSDMD	non_coding_transcript_exon_variant	3e-09	0.006	2365010	0
rs4292703	8	143558991	cg13462219	C8orf73	-122.645	35835914	Nat Genet	Genome-wide meta-analysis of insomnia prioritizes genes associated with metabolic and psychiatric pathways.	Insomnia	390,751 European ancestry female cases, 1,018,386 European ancestry female controls	NA	8	143558991	NA	GSDMD, GSDMD	non_coding_transcript_exon_variant	1e-08	0.007	1409137	0
rs4302374	3	52871786	cg07773769	PPM1M	-9.15425	36324656	Biol Psychiatry Glob Open Sci	The Genetic and Neural Substrates of Externalizing Behavior.	Risk-taking behavior (multivariate analysis)	1,506,537 European ancestry individuals	NA	3	52871786	NA	STIMATE-MUSTN1, STIMATE	intron_variant	1e-08	NA	1506537	0
rs4313034	6	30006148	cg25251478	DDR1	-13.724	30837455	Nat Commun	Genome wide analysis for mouth ulcers identifies associations at immune regulatory loci.	Mouth ulcers	47,079 British or unknown ancestry cases, 414,027 British or unknown ancestry controls	98,298 cases, 247,446 controls	6	30006148	NA	ZNRD1ASP, ZNRD1ASP, ZNRD1ASP, ZNRD1ASP, ZNRD1ASP, ZNRD1ASP, ZNRD1ASP, ZNRD1ASP, HLA-J, HLA-J, HLA-J, HLA-J, HLA-J, HLA-J, HLA-J, HLA-J	non_coding_transcript_exon_variant	2e-18	1.04859	461106	345744
rs4318925	6	32793729	cg02633767	TAP2	-18.8788	34021172	Sci Rep	GWAS of allometric body-shape indices in UK Biobank identifies loci suggesting associations with morphogenesis, organogenesis, adrenal cell renewal and cancer.	A body shape index	219,872 British ancestry women	NA	6	32793729	HLA-DOB	HLA-DQB2 - HLA-DOB	intergenic_variant	3e-09	0.0220014	219872	0
rs4321864	6	32431410	cg21462693	NOTCH4	-11.5939	36224396	Nature	A saturated map of common genetic variants associated with human height.	Height	77,890 South Asian ancestry individuals	NA	6	32431410	NA	TSBP1-AS1 - HLA-DRA	intergenic_variant	2e-09	0.0373	77890	0
rs4321864	6	32431410	cg21462693	NOTCH4	-11.5939	34021172	Sci Rep	GWAS of allometric body-shape indices in UK Biobank identifies loci suggesting associations with morphogenesis, organogenesis, adrenal cell renewal and cancer.	A body shape index	219,872 British ancestry women	NA	6	32431410	HLA-DRA	TSBP1-AS1 - HLA-DRA	intergenic_variant	2e-11	0.0204042	219872	0
rs4321864	6	32431410	cg21462693	NOTCH4	-11.5939	34021172	Sci Rep	GWAS of allometric body-shape indices in UK Biobank identifies loci suggesting associations with morphogenesis, organogenesis, adrenal cell renewal and cancer.	Waist-to-hip ratio adjusted for BMI	219,872 British ancestry women	NA	6	32431410	HLA-DRA	TSBP1-AS1 - HLA-DRA	intergenic_variant	1e-10	0.019351	219872	0
rs4321864	6	32431410	cg21462693	NOTCH4	-11.5939	34021172	Sci Rep	GWAS of allometric body-shape indices in UK Biobank identifies loci suggesting associations with morphogenesis, organogenesis, adrenal cell renewal and cancer.	Waist-hip index	219,872 British ancestry women	NA	6	32431410	HLA-DRA	TSBP1-AS1 - HLA-DRA	intergenic_variant	5e-10	0.0188026	219872	0
rs4328732	22	42739273	cg07495470	POLDIP3	-9.44666	34594039	Nat Genet	A cross-population atlas of genetic associations for 220 human phenotypes.	Mean corpuscular volume	129,832 East Asian ancestry individuals	NA	22	42739273	NA	A4GALT - Y_RNA	intergenic_variant	2e-10	0.0300902	129832	0
rs434294	5	103263925	cg04435885		-11.8547	34594039	Nat Genet	A cross-population atlas of genetic associations for 220 human phenotypes.	Hypothyroidism	30,155 European ancestry cases, 379,986 European ancestry controls, 1,114 East Asian ancestry cases, 172,656 East Asian ancestry controls	NA	5	103263925	NA	MACIR	intron_variant	3e-10	0.0683	583911	0
rs434294	5	103263925	cg04435885		-11.8547	34594039	Nat Genet	A cross-population atlas of genetic associations for 220 human phenotypes.	Medication use (thyroid preparations)	24,832 European ancestry cases, 280,750 European ancestry controls, 3,103 East Asian ancestry cases, 175,623 East Asian ancestry controls	NA	5	103263925	NA	MACIR	intron_variant	5e-11	0.0641	484308	0
rs434841	6	32223264	cg21462693	NOTCH4	-12.6705	34021172	Sci Rep	GWAS of allometric body-shape indices in UK Biobank identifies loci suggesting associations with morphogenesis, organogenesis, adrenal cell renewal and cancer.	Waist-to-hip ratio adjusted for BMI	219,872 British ancestry women	NA	6	32223264	NOTCH4	NOTCH4, NOTCH4, NOTCH4, NOTCH4, NOTCH4, NOTCH4	intron_variant	4e-08	0.0169017	219872	0
rs4355273	3	51672163	cg07773769	PPM1M	-8.40735	31669095	J Allergy Clin Immunol	Shared Genetic and Experimental Links between Obesity-Related Traits and Asthma Subtypes in UK Biobank.	Waist circumference adjusted for body mass index	457,690 European ancestry individuals	NA	3	51672163	NR	TEX264	5_prime_UTR_variant	2e-10	NA	457690	0
rs435581	8	9171903	cg16016465		-11.2689	35023977	Nat Sci Sleep	Genome-Wide Association Study and Genetic Correlation Scan Provide Insights into Its Genetic Architecture of Sleep Health Score in the UK Biobank Cohort.	Sleep health score	336,463 European ancestry individuals	NA	8	9171903	NA	PPP1R3B - RNU6-1151P	intron_variant	4e-08	0.0130502	336463	0
rs437060	7	102219688	cg22103219	SH2B2	-7.16636	36376304	Nat Commun	Pleiotropic genetic architecture and novel loci for C-reactive protein levels.	C-reactive protein levels (MTAG)	575,531 European ancestry individuals	NA	7	102219688	NA	CUX1	intron_variant	2e-11	0.013925	575531	0
rs4372913	2	113760171	cg00339657	LOC440839;CBWD2	-10.6636	30239722	Hum Mol Genet	Meta-analysis of genome-wide association studies for body fat distribution in 694,649 individuals of European ancestry.	Waist-to-hip ratio adjusted for BMI	379,501 European ancestry female individuals	NA	2	113760171	NR	SLC35F5 - NA	intergenic_variant	3e-13	0.0159	379501	0
rs4372913	2	113760171	cg00339657	LOC440839;CBWD2	-10.6636	30239722	Hum Mol Genet	Meta-analysis of genome-wide association studies for body fat distribution in 694,649 individuals of European ancestry.	Waist-hip ratio	697,734 European ancestry individuals	NA	2	113760171	NA	SLC35F5 - NA	intergenic_variant	9e-11	0.014	697734	0
rs4372913	2	113760171	cg25520910		-15.831	30239722	Hum Mol Genet	Meta-analysis of genome-wide association studies for body fat distribution in 694,649 individuals of European ancestry.	Waist-to-hip ratio adjusted for BMI	379,501 European ancestry female individuals	NA	2	113760171	NR	SLC35F5 - NA	intergenic_variant	3e-13	0.0159	379501	0
rs4372913	2	113760171	cg25520910		-15.831	30239722	Hum Mol Genet	Meta-analysis of genome-wide association studies for body fat distribution in 694,649 individuals of European ancestry.	Waist-hip ratio	697,734 European ancestry individuals	NA	2	113760171	NA	SLC35F5 - NA	intergenic_variant	9e-11	0.014	697734	0
rs4373374	6	132514429	cg10097215	STX7	-7.7025	34021172	Sci Rep	GWAS of allometric body-shape indices in UK Biobank identifies loci suggesting associations with morphogenesis, organogenesis, adrenal cell renewal and cancer.	Waist circumference adjusted for body mass index	219,872 British ancestry women	NA	6	132514429	STX7	STX7 - RPL21P66	intergenic_variant	3e-09	0.0287858	219872	0
rs4373374	6	132514429	cg10097215	STX7	-7.7025	31669095	J Allergy Clin Immunol	Shared Genetic and Experimental Links between Obesity-Related Traits and Asthma Subtypes in UK Biobank.	Waist circumference adjusted for body mass index	457,690 European ancestry individuals	NA	6	132514429	NR	STX7 - RPL21P66	intergenic_variant	4e-08	NA	457690	0
rs4380028	15	78818751	cg17506061		-13.4673	21378988	Nat Genet	A genome-wide association study in Europeans and South Asians identifies five new loci for coronary artery disease.	Coronary heart disease	8,424 European ancestry cases, 7,268 European ancestry controls, 6,996 South Asian ancestry cases, 7,794 South Asian ancestry controls	18,049 European ancestry cases, 16,357 European ancestry controls, 3,359 South Asian ancestry cases, 2,828 South Asian ancestry controls	15	78818751	ADAMTS7, MORF4L1	MORF4L1	intron_variant	4e-09	1.07	30482	40593
rs4382480	8	8863963	cg16016465		-9.54643	32541925	Nat Genet	Discovery of 318 new risk loci for type 2 diabetes and related vascular outcomes among 1.4 million participants in a multi-ancestry meta-analysis.	Type 2 diabetes	148,726 European ancestry cases, 24,646 African American cases, 8,616 Hispanic cases, 46,511 Asian ancestry cases, 965,732 European ancestry controls, 31,446 African American controls, 11,829 Hispanic controls, 169,776 Asian ancestry controls	NA	8	8863963	NR	MFHAS1, MFHAS1	intron_variant	2e-13	0.0306	1407282	0
rs4384608	16	87822818	cg03538922	LOC100129637	-10.638	32541925	Nat Genet	Discovery of 318 new risk loci for type 2 diabetes and related vascular outcomes among 1.4 million participants in a multi-ancestry meta-analysis.	Type 2 diabetes	148,726 European ancestry cases, 24,646 African American cases, 8,616 Hispanic cases, 46,511 Asian ancestry cases, 965,732 European ancestry controls, 31,446 African American controls, 11,829 Hispanic controls, 169,776 Asian ancestry controls	NA	16	87822818	NR	KLHDC4 - SLC7A5	regulatory_region_variant	4e-10	0.0266	1407282	0
rs4392743	6	32327875	cg02633767	TAP2	-7.18557	34382107	Hernia	Identification of fifty-seven novel loci for abdominal wall hernia development and their biological and clinical implications: results from the UK Biobank.	Inguinal hernia	13,047 European ancestry cases, 262,499 European ancestry controls	4,450 European ancestry cases, 87,398 European ancestry controls	6	32327875	NA	TSBP1-AS1, TSBP1, TSBP1, TSBP1, TSBP1, TSBP1, TSBP1	intron_variant	3e-08	1.1	275546	91848
rs4393429	13	110539466	cg07800658	RAB20	-180.019	32769997	Nat Commun	GWAS of thyroid stimulating hormone highlights pleiotropic effects and inverse association with thyroid cancer.	Thyroid stimulating hormone levels	119,715 European ancestry individuals	NA	13	110539466	RAB20	RAB20	intron_variant	9e-09	0.03	119715	0
rs439523	19	48732845	cg10404009	MAMSTR;RASIP1	-20.2352	30595370	Am J Hum Genet	Leveraging Polygenic Functional Enrichment to Improve GWAS Power.	Systolic blood pressure	approximately 422,000 European ancestry individuals	NA	19	48732845	NA	RASIP1	intron_variant	3e-17	NA	422000	0
rs4402166	1	26523915	cg09900893	RPS6KA1	-12.5768	32888494	Cell	The Polygenic and Monogenic Basis of Blood Traits and Diseases.	Reticulocyte count	408,112 British individuals	NA	1	26523915	DPPA2P2	DPPA2P2 - RPS6KA1	intergenic_variant	1e-09	0.0153663	408112	0
rs440454	6	31959565	cg02932780	VARS	-8.67684	35047847	HGG Adv	Identification of 90 NAFLD GWAS loci and establishment of NAFLD PRS and causal role of NAFLD in coronary artery disease.	Nonalcoholic fatty liver disease (imputed)	28,396 European ancestry cases, 108,652 European ancestry controls	NA	6	31959565	NA	SKIV2L	non_coding_transcript_exon_variant	5e-09	0.0056767	137048	0
rs440454	6	31959565	cg02932780	VARS	-8.67684	35762941	Invest Ophthalmol Vis Sci	High Blood Pressure and Intraocular Pressure: A Mendelian Randomization Study.	Diastolic blood pressure	526,001 European ancestry individuals	NA	6	31959565	NA	SKIV2L	non_coding_transcript_exon_variant	2e-26	0.2506	526001	0
rs440454	6	31959565	cg02932780	VARS	-8.67684	34021172	Sci Rep	GWAS of allometric body-shape indices in UK Biobank identifies loci suggesting associations with morphogenesis, organogenesis, adrenal cell renewal and cancer.	A body shape index	186,825 British ancestry men	NA	6	31959565	SKIV2L	SKIV2L	non_coding_transcript_exon_variant	2e-10	0.0210807	186825	0
rs440454	6	31959565	cg06857094	VARS	-9.33146	35047847	HGG Adv	Identification of 90 NAFLD GWAS loci and establishment of NAFLD PRS and causal role of NAFLD in coronary artery disease.	Nonalcoholic fatty liver disease (imputed)	28,396 European ancestry cases, 108,652 European ancestry controls	NA	6	31959565	NA	SKIV2L	non_coding_transcript_exon_variant	5e-09	0.0056767	137048	0
rs440454	6	31959565	cg06857094	VARS	-9.33146	35762941	Invest Ophthalmol Vis Sci	High Blood Pressure and Intraocular Pressure: A Mendelian Randomization Study.	Diastolic blood pressure	526,001 European ancestry individuals	NA	6	31959565	NA	SKIV2L	non_coding_transcript_exon_variant	2e-26	0.2506	526001	0
rs440454	6	31959565	cg06857094	VARS	-9.33146	34021172	Sci Rep	GWAS of allometric body-shape indices in UK Biobank identifies loci suggesting associations with morphogenesis, organogenesis, adrenal cell renewal and cancer.	A body shape index	186,825 British ancestry men	NA	6	31959565	SKIV2L	SKIV2L	non_coding_transcript_exon_variant	2e-10	0.0210807	186825	0
rs440932	8	9169419	cg16016465		-8.21185	27863252	Cell	The Allelic Landscape of Human Blood Cell Trait Variation and Links to Common Complex Disease.	High light scatter reticulocyte percentage of red cells	170,763 European ancestry individuals	NA	8	9169419	RP11-10A14.4	PPP1R3B - NA	intron_variant	5e-20	0.0359819	170763	0
rs4410767	6	32480352	cg02633767	TAP2	-9.44498	34469753	Am J Hum Genet	Genetic determinants of blood-cell traits influence susceptibility to childhood acute lymphoblastic leukemia.	Basophil count	234,678 European ancestry individuals	100,513 European ancestry individuals	6	32480352	NA	HLA-DRB9 - HLA-DRB5	intergenic_variant	5e-70	NA	234678	100513
rs4420029	1	45959828	cg04486013	AKR1A1	-14.5636	32888493	Cell	Trans-ethnic and Ancestry-Specific Blood-Cell Genetics in 746,667 Individuals from 5 Global Populations.	Neutrophil count	627,215 African American or Afro-Caribbean, African ancestry, European ancestry, East Asian ancestry, Hispanic or Latin American and South Asian ancestry individuals	NA	1	45959828	NR	MAST2	intron_variant	8e-24	NA	627215	0
rs4420029	1	45959828	cg04486013	AKR1A1	-14.5636	34594039	Nat Genet	A cross-population atlas of genetic associations for 220 human phenotypes.	Neutrophil count	349,856 European ancestry individuals, 82,810 East Asian ancestry individuals	NA	1	45959828	NA	MAST2	intron_variant	4e-16	0.0209	432666	0
rs4425498	5	131884317	cg17394978	IRF1	-14.1826	34594039	Nat Genet	A cross-population atlas of genetic associations for 220 human phenotypes.	Calcium levels	315,153 European ancestry individuals, 83,980 East Asian ancestry individuals	NA	5	131884317	NA	MEIKIN	intron_variant	4e-09	0.0214	399133	0
rs4431884	1	45635651	cg04486013	AKR1A1	-46.4933	36224396	Nature	A saturated map of common genetic variants associated with human height.	Height	293,593 African ancestry individuals	NA	1	45635651	NA	GPBP1L1	non_coding_transcript_exon_variant	4e-11	0.02131	293593	0
rs4434138	3	52522874	cg07773769	PPM1M	-10.1657	29942085	Nat Genet	Meta-analysis of genome-wide association studies for neuroticism in 449,484 individuals identifies novel genetic loci and pathways.	Worry	348,219 European ancestry individuals	NA	3	52522874	NR	STAB1	missense_variant	2e-09	0.01441	348219	0
rs4434138	3	52522874	cg07773769	PPM1M	-10.1657	30038396	Nat Genet	Gene discovery and polygenic prediction from a genome-wide association study of educational attainment in 1.1 million individuals.	Cognitive performance	257,841 European ancestry individuals	NA	3	52522874	Intergenic	STAB1	missense_variant	1e-10	0.0184	257841	0
rs4434138	3	52522874	cg07773769	PPM1M	-10.1657	29326435	Mol Psychiatry	A combined analysis of genetically correlated traits identifies 187 loci and a role for neurogenesis and myelination in intelligence.	Intelligence (MTAG)	120,934 British ancestry individuals, 127,548 individuals	NA	3	52522874	STAB1	STAB1	missense_variant	4e-10	0.0193173	248482	0
rs4434138	3	52522874	cg07773769	PPM1M	-10.1657	33414549	Nat Genet	Investigating the genetic architecture of noncognitive skills using GWAS-by-subtraction.	Cognitive aspects of educational attainment	257,700 European ancestry individuals	NA	3	52522874	NR	STAB1	missense_variant	2e-10	0.0401889	257700	0
rs443863	6	32233814	cg02633767	TAP2	-7.45029	31669095	J Allergy Clin Immunol	Shared Genetic and Experimental Links between Obesity-Related Traits and Asthma Subtypes in UK Biobank.	Atopic asthma	23,982 European ancestry cases, 393,169 European ancestry controls	NA	6	32233814	NR	NOTCH4 - TSBP1-AS1	intergenic_variant	6e-09	NA	417151	0
rs444020	5	103092139	cg04435885		-16.2941	35835914	Nat Genet	Genome-wide meta-analysis of insomnia prioritizes genes associated with metabolic and psychiatric pathways.	Insomnia	390,751 European ancestry female cases, 1,018,386 European ancestry female controls	NA	5	103092139	NA	GIN1	intron_variant	2e-09	0.007	1409137	0
rs445084	11	2887524	cg05267118	CDKN1C	-102.933	35551307	Nat Genet	Multi-ancestry genetic study of type 2 diabetes highlights the power of diverse populations for discovery and translation.	Type 2 diabetes	251,740 European ancestry individuals, 139,705 East Asian ancestry individuals, 40,737 South Asian ancestry individuals, 27,417 Hispanic individuals, 30,167 African American individuals, 2,426 Zulu ancestry individuals	NA	11	2887524	NA	SLC22A18AS, SLC22A18AS	3_prime_UTR_variant	5e-12	1.04	492192	0
rs445084	11	2887524	cg05267118	CDKN1C	-102.933	35551307	Nat Genet	Multi-ancestry genetic study of type 2 diabetes highlights the power of diverse populations for discovery and translation.	Type 2 diabetes	251,740 European ancestry individuals	NA	11	2887524	NA	SLC22A18AS, SLC22A18AS	3_prime_UTR_variant	2e-08	0.038	251740	0
rs4452681	6	32640993	cg02633767	TAP2	-21.0689	35213538	PLoS Biol	Characterising metabolomic signatures of lipid-modifying therapies through drug target mendelian randomisation.	Phospholipid levels in LDL	115,082 European ancestry individuals	NA	6	32640993	NA	HLA-DQA1, HLA-DQA1, HLA-DQA1, HLA-DQA1, HLA-DQA1, HLA-DQA1	intron_variant	8e-16	0.0477326	115082	0
rs4452681	6	32640993	cg02633767	TAP2	-21.0689	35213538	PLoS Biol	Characterising metabolomic signatures of lipid-modifying therapies through drug target mendelian randomisation.	Free cholesterol levels in medium LDL	115,082 European ancestry individuals	NA	6	32640993	NA	HLA-DQA1, HLA-DQA1, HLA-DQA1, HLA-DQA1, HLA-DQA1, HLA-DQA1	intron_variant	4e-14	0.0448685	115082	0
rs4452681	6	32640993	cg02633767	TAP2	-21.0689	35213538	PLoS Biol	Characterising metabolomic signatures of lipid-modifying therapies through drug target mendelian randomisation.	Concentration of IDL particles	115,082 European ancestry individuals	NA	6	32640993	NA	HLA-DQA1, HLA-DQA1, HLA-DQA1, HLA-DQA1, HLA-DQA1, HLA-DQA1	intron_variant	2e-15	0.0465836	115082	0
rs4465830	20	45956781	cg02121447	SNX21	-16.3593	27286809	BMC Genomics	Bivariate genome-wide association study identifies novel pleiotropic loci for lipids and inflammation.	C-reactive protein levels or triglyceride levels (pleiotropy)	65,000 individuals (C-reactive protein), 96,598 individuals (triglycerides)	NA	20	45956781	ZNF335, PLTP	ZNF335	intron_variant	2e-24	NA	161598	0
rs4465830	20	45956781	cg02121447	SNX21	-16.3593	34594039	Nat Genet	A cross-population atlas of genetic associations for 220 human phenotypes.	Red blood cell count	350,475 European ancestry individuals, 153,512 East Asian ancestry individuals	NA	20	45956781	NA	ZNF335	intron_variant	3e-13	0.0189	503987	0
rs4465830	20	45956781	cg02121447	SNX21	-16.3593	30926973	Nat Genet	Multi-ancestry genome-wide gene-smoking interaction study of 387,272 individuals identifies new loci associated with serum lipids.	Triglyceride levels	up to 23,508 African ancestry individuals, 4,649 Asian ancestry individuals, up to 77,047 European ancestry individuals, 6,705 Hispanic individuals	NA	20	45956781	NA	ZNF335	intron_variant	5e-11	0.0212	111909	0
rs4465830	20	45956781	cg02121447	SNX21	-16.3593	30926973	Nat Genet	Multi-ancestry genome-wide gene-smoking interaction study of 387,272 individuals identifies new loci associated with serum lipids.	HDL cholesterol levels	up to 23,761 African ancestry individuals, 13,171 Asian ancestry individuals, up to 90,272 European ancestry individuals, 6,620 Hispanic individuals	NA	20	45956781	NA	ZNF335	intron_variant	4e-20	0.0141	133824	0
rs4470077	14	55430820	cg23234261		-18.7802	27863252	Cell	The Allelic Landscape of Human Blood Cell Trait Variation and Links to Common Complex Disease.	Platelet count	166,066 European ancestry individuals	NA	14	55430820	TBPL2	TBPL2	intron_variant	3e-10	0.0293459	166066	0
rs4470875	6	132514511	cg10097215	STX7	-8.4246	34021172	Sci Rep	GWAS of allometric body-shape indices in UK Biobank identifies loci suggesting associations with morphogenesis, organogenesis, adrenal cell renewal and cancer.	A body shape index	219,872 British ancestry women	NA	6	132514511	STX7	STX7 - RPL21P66	intergenic_variant	2e-08	0.0279277	219872	0
rs4470875	6	132514511	cg10097215	STX7	-8.4246	34021172	Sci Rep	GWAS of allometric body-shape indices in UK Biobank identifies loci suggesting associations with morphogenesis, organogenesis, adrenal cell renewal and cancer.	Waist-to-hip ratio adjusted for BMI	219,872 British ancestry women	NA	6	132514511	STX7	STX7 - RPL21P66	intergenic_variant	2e-08	0.0275979	219872	0
rs4470875	6	132514511	cg10097215	STX7	-8.4246	34021172	Sci Rep	GWAS of allometric body-shape indices in UK Biobank identifies loci suggesting associations with morphogenesis, organogenesis, adrenal cell renewal and cancer.	Waist-hip index	219,872 British ancestry women	NA	6	132514511	STX7	STX7 - RPL21P66	intergenic_variant	7e-09	0.0281892	219872	0
rs4480762	15	74847085	cg02395127	LMAN1L	-10.8655	32888494	Cell	The Polygenic and Monogenic Basis of Blood Traits and Diseases.	Monocyte percentage of white cells	408,112 British individuals	NA	15	74847085	SCAMP2	SCAMP2	intron_variant	2e-28	0.0249377	408112	0
rs4485425	17	75771356	cg07010633	UNC13D	-321.033	34887591	Nature	The power of genetic diversity in genome-wide association studies of lipids.	Total cholesterol levels	40,963 South Asian ancestry individuals, 48,057 Hispanic individuals, 99,432 Admixed African or African ancestry individuals, 146,492 East Asian ancestry individuals, 1,320,016 European ancestry individuals	NA	17	75771356	NA	GALK1 - H3-3B	intergenic_variant	3e-25	NA	1654960	0
rs4485425	17	75771356	cg07010633	UNC13D	-321.033	33547301	Nat Commun	Genome-wide association study of serum liver enzymes implicates diverse metabolic and liver pathology.	Alanine aminotransferase levels	390,812 European ancestry individuals	134,154 East Asian ancestry individuals	17	75771356	GALK1, UNK	GALK1 - H3-3B	intergenic_variant	2e-11	6.73	390812	134154
rs4485425	17	75771356	cg07010633	UNC13D	-321.033	34887591	Nature	The power of genetic diversity in genome-wide association studies of lipids.	Low density lipoprotein cholesterol levels	1,320,016 European ancestry individuals	NA	17	75771356	NA	GALK1 - H3-3B	intergenic_variant	4e-23	0.0177272	1320016	0
rs4485425	17	75771356	cg07010633	UNC13D	-321.033	34887591	Nature	The power of genetic diversity in genome-wide association studies of lipids.	Total cholesterol levels	1,320,016 European ancestry individuals	NA	17	75771356	NA	GALK1 - H3-3B	intergenic_variant	8e-18	0.0153989	1320016	0
rs4485425	17	75771356	cg07010633	UNC13D	-321.033	34887591	Nature	The power of genetic diversity in genome-wide association studies of lipids.	Non-HDL cholesterol levels	1,320,016 European ancestry individuals	NA	17	75771356	NA	GALK1 - H3-3B	intergenic_variant	1e-16	0.0178463	1320016	0
rs4485425	17	75771356	cg07010633	UNC13D	-321.033	36224396	Nature	A saturated map of common genetic variants associated with human height.	Height	5,314,291 European ancestry, Hispanic or Latin American, East Asian ancestry, African ancestry, South Asian ancestry individuals	NA	17	75771356	NA	GALK1 - H3-3B	intergenic_variant	3e-11	0.0045	5314291	0
rs4485425	17	75771356	cg07010633	UNC13D	-321.033	32203549	PLoS Med	Evaluating the relationship between circulating lipoprotein lipids and apolipoproteins with risk of coronary heart disease: A multivariable Mendelian randomisation analysis.	Apolipoprotein B levels	439,214 European ancestry individuals	NA	17	75771356	H3F3B	GALK1 - H3-3B	intergenic_variant	4e-10	0.0144284	439214	0
rs4485425	17	75771356	cg07010633	UNC13D	-321.033	34887591	Nature	The power of genetic diversity in genome-wide association studies of lipids.	Low density lipoprotein cholesterol levels	40,963 South Asian ancestry individuals, 48,057 Hispanic individuals, 99,432 Admixed African or African ancestry individuals, 146,492 East Asian ancestry individuals, 1,320,016 European ancestry individuals	NA	17	75771356	NA	GALK1 - H3-3B	intergenic_variant	5e-29	NA	1654960	0
rs4485425	17	75771356	cg07010633	UNC13D	-321.033	34887591	Nature	The power of genetic diversity in genome-wide association studies of lipids.	Non-HDL cholesterol levels	40,963 South Asian ancestry individuals, 48,057 Hispanic individuals, 99,432 Admixed African or African ancestry individuals, 146,492 East Asian ancestry individuals, 1,320,016 European ancestry individuals	NA	17	75771356	NA	GALK1 - H3-3B	intergenic_variant	2e-19	NA	1654960	0
rs4490780	7	134980374	cg20830848	C7orf49	-9.46046	32888493	Cell	Trans-ethnic and Ancestry-Specific Blood-Cell Genetics in 746,667 Individuals from 5 Global Populations.	Hemoglobin concentration	746,431 African American or Afro-Caribbean, African ancestry, European ancestry, East Asian ancestry, Hispanic or Latin American and South Asian ancestry individuals	NA	7	134980374	NR	CALD1 - AGBL3	intron_variant	5e-10	NA	746431	0
rs449186	6	32027631	cg21462693	NOTCH4	-7.68302	35585065	Nat Commun	Large-scale GWAS of food liking reveals genetic determinants and genetic correlations with distinct neurophysiological traits.	F-cooking flavour liking (derived food-liking factor)	153,323 European ancestry individuals	NA	6	32027631	NA	C4B, C4B, C4B	intron_variant	3e-09	0.07515	153323	0
rs4495442	8	143251666	cg13462219	C8orf73	-7.82897	30595370	Am J Hum Genet	Leveraging Polygenic Functional Enrichment to Improve GWAS Power.	Red blood cell count	approximately 445,000 European ancestry individuals	NA	8	143251666	NA	ZFP41	intron_variant	1e-08	NA	445000	0
rs450122	5	102753471	cg04435885		-43.1492	34560273	Neuroimage	Vertex-wise multivariate genome-wide association study identifies 780 unique genetic loci associated with cortical morphology.	Cortical surface area	35,657 White British ancestry individuals	NA	5	102753471	NR	LINC00491 - PAM	upstream_gene_variant	7e-14	NA	35657	0
rs4507432	4	1746473	cg14532755		-27.0939	32665545	Nat Commun	Understanding the genetic determinants of the brain with MOSTest.	Brain morphology (MOSTest)	26,502 European ancestry individuals	NA	4	1746473	FAM53A, SLBP, TMEM129, TACC3	TACC3 - FGFR3	TF_binding_site_variant	5e-13	NA	26502	0
rs4507432	4	1746473	cg14532755		-27.0939	32888494	Cell	The Polygenic and Monogenic Basis of Blood Traits and Diseases.	Mean spheric corpuscular volume	408,112 British individuals	NA	4	1746473	TACC3, AC016773.1	TACC3 - FGFR3	TF_binding_site_variant	2e-13	0.0196787	408112	0
rs4521636	6	31344516	cg25251478	DDR1	-9.76423	34021172	Sci Rep	GWAS of allometric body-shape indices in UK Biobank identifies loci suggesting associations with morphogenesis, organogenesis, adrenal cell renewal and cancer.	Hip circumference adjusted for BMI	186,825 British ancestry men	NA	6	31344516	HLA-B	LINC02571 - HLA-B	intron_variant	2e-16	0.0251493	186825	0
rs4521636	6	31344516	cg25251478	DDR1	-9.76423	34021172	Sci Rep	GWAS of allometric body-shape indices in UK Biobank identifies loci suggesting associations with morphogenesis, organogenesis, adrenal cell renewal and cancer.	Waist-to-hip ratio adjusted for BMI	186,825 British ancestry men	NA	6	31344516	HLA-B	LINC02571 - HLA-B	intron_variant	2e-09	0.0186949	186825	0
rs4521636	6	31344516	cg25251478	DDR1	-9.76423	34021172	Sci Rep	GWAS of allometric body-shape indices in UK Biobank identifies loci suggesting associations with morphogenesis, organogenesis, adrenal cell renewal and cancer.	Waist-hip index	186,825 British ancestry men	NA	6	31344516	HLA-B	LINC02571 - HLA-B	intron_variant	2e-08	0.0174949	186825	0
rs4525087	1	23365736	cg00463859	TCEA3	-14.4857	29403010	Nat Genet	Genetic analysis of quantitative traits in the Japanese population links cell types to complex human diseases.	Glomerular filtration rate	143,658 Japanese ancestry individuals	NA	1	23365736	ZNF436	ZNF436, ZNF436	intron_variant	5e-12	0.0267	143658	0
rs4525087	1	23365736	cg00463859	TCEA3	-14.4857	30604766	Nat Commun	Trans-ethnic kidney function association study reveals putative causal genes and effects on kidney-specific disease aetiologies.	Estimated glomerular filtration rate	134,070 European ancestry individuals, 143,658 East Asian ancestry individuals, 26,344 Hispanic or Latino ancestry individuals, 8,224 African American individuals	NA	1	23365736	ZNF436	ZNF436, ZNF436	intron_variant	5e-13	0.283	312296	0
rs452825	17	4970920	cg04103918	PLD2	-24.5249	29617998	Hum Mol Genet	Genome-Wide Association Analyses Identify New Loci Influencing Intraocular Pressure.	Intraocular pressure	115,486 European ancestry individuals	NA	17	4970920	CAMTA2	CAMTA2	intron_variant	3e-14	0.1303	115486	0
rs4530903	6	32614112	cg02633767	TAP2	-22.3228	33591409	Pediatr Nephrol	HLA-DQ and HLA-DRB1 alleles associated with Henoch-Sch??nlein purpura nephritis in Finnish pediatric population: a genome-wide association study.	Immunoglobulin A vasculitis	46 Finnish ancestry cases, 18,757 Finnish ancestry controls	NA	6	32614112	NR	HLA-DRB1 - HLA-DQA1	intergenic_variant	2e-08	4.08	18803	0
rs4530903	6	32614112	cg02633767	TAP2	-22.3228	34290314	Sci Rep	Genetic association studies of alterations in protein function expose recessive effects on cancer predisposition.	Non-melanoma skin cancer	18,944 White British ancestry cases, 255,886 White British ancestry controls	NA	6	32614112	NA	HLA-DRB1 - HLA-DQA1	intergenic_variant	9e-20	1.15592	274830	0
rs453301	8	9172877	cg16016465		-11.7797	29912962	PLoS One	Novel genetic associations for blood pressure identified via gene-alcohol interaction in up to 570K individuals across multiple ancestries.	Diastolic blood pressure x alcohol consumption interaction (2df test)	63,607 European ancestry drinkers, 10,193 African American or Afro-Caribbean drinkers, 2,441 Asian ancestry drinkers, 5,084 Hispanic or Latin American drinkers, 27,492 European ancestry non-drinkers, 11,223 African American or Afro-Caribbean non-drinkers, 9,924 Asian ancestry non-drinkers, 3,387 Hispanic or Latin American non-drinkers	238,058 European ancestry drinkers, 2,280 African American drinkers, 54,081 Asian ancestry drinkers, 6,448 Hispanic drinkers, 43,318 European ancestry non-drinkers, 2,761 African American non-drinkers, 86,943 Asian ancestry non-drinkers, 6,923 Hispanic non-drinkers	8	9172877	LOC102724880, PPP1R3B	PPP1R3B - NA	intron_variant	5e-12	NA	133351	440812
rs453301	8	9172877	cg16016465		-11.7797	29912962	PLoS One	Novel genetic associations for blood pressure identified via gene-alcohol interaction in up to 570K individuals across multiple ancestries.	Diastolic blood pressure x alcohol consumption interaction (2df test)	63,607 European ancestry drinkers, 10,193 African American or Afro-Caribbean drinkers, 2,441 Asian ancestry drinkers, 5,084 Hispanic or Latin American drinkers, 27,492 European ancestry non-drinkers, 11,223 African American or Afro-Caribbean non-drinkers, 9,924 Asian ancestry non-drinkers, 3,387 Hispanic or Latin American non-drinkers	238,058 European ancestry drinkers, 2,280 African American drinkers, 54,081 Asian ancestry drinkers, 6,448 Hispanic drinkers, 43,318 European ancestry non-drinkers, 2,761 African American non-drinkers, 86,943 Asian ancestry non-drinkers, 6,923 Hispanic non-drinkers	8	9172877	LOC102724880, PPP1R3B	PPP1R3B - NA	intron_variant	1e-10	NA	133351	440812
rs453301	8	9172877	cg16016465		-11.7797	29912962	PLoS One	Novel genetic associations for blood pressure identified via gene-alcohol interaction in up to 570K individuals across multiple ancestries.	Systolic blood pressure x alcohol consumption interaction (2df test)	63,608 European ancestry drinkers, 10,193 African American or Afro-Caribbean heavy drinkers, 2,441 Asian ancestry drinkers, 5,084 Hispanic or Latin American drinkers, 27,494 European ancestry non-drinkers, 11,224 African American or Afro-Caribbean non-drinkers, 9,924 Asian ancestry non-drinkers, 3,387 Hispanic or Latin American non-drinkers	238,002 European ancestry drinkers, 2,280 African American drinkers, 54,081 Asian ancestry drinkers, 6,452 Hispanic drinkers, 43,316 European ancestry non-drinkers, 2,761 African American non-drinkers, 86,945 Asian ancestry non-drinkers, 6,925 Hispanic non-drinkers	8	9172877	LOC102724880, PPP1R3B	PPP1R3B - NA	intron_variant	1e-15	NA	133355	440762
rs4535497	5	1107313	cg23503101	SLC12A7	-8.66452	32171239	BMC Genomics	Ancestry-specific associations identified in genome-wide combined-phenotype study of red blood cell traits emphasize benefits of diversity in genomics.	Mean corpuscular volume	14,483 European ancestry individuals	NA	5	1107313	NA	SLC12A7	intron_variant	1e-08	0.3103	14483	0
rs4535497	5	1107313	cg23503101	SLC12A7	-8.66452	32171239	BMC Genomics	Ancestry-specific associations identified in genome-wide combined-phenotype study of red blood cell traits emphasize benefits of diversity in genomics.	Red cell distribution width	6,141 African American individuals, 17,272 Hispanic or Latin American individuals, 9,611 European ancestry individuals, 123 Asian ancestry individuals, 20 Native American ancestry individuals, 382 individuals	NA	5	1107313	NA	SLC12A7	intron_variant	2e-15	0.0631	33549	0
rs4535497	5	1107313	cg23503101	SLC12A7	-8.66452	32171239	BMC Genomics	Ancestry-specific associations identified in genome-wide combined-phenotype study of red blood cell traits emphasize benefits of diversity in genomics.	Red cell distribution width	17,272 Hispanic or Latin American individuals	NA	5	1107313	NA	SLC12A7	intron_variant	8e-12	0.0763	17272	0
rs4535497	5	1107313	cg23503101	SLC12A7	-8.66452	28017375	Am J Hum Genet	Genome-wide Trans-ethnic Meta-analysis Identifies Seven Genetic Loci Influencing Erythrocyte Traits and a Role for RBPMS in Erythropoiesis.	Mean corpuscular hemoglobin concentration	up to 21,020 European ancestry individuals, up to 3,621 African American individuals, up to 15,062 East Asian individuals.	16,389 European and African American individuals.	5	1107313	NR	SLC12A7	intron_variant	3e-08	0.0019	39703	16389
rs4535497	5	1107313	cg23503101	SLC12A7	-8.66452	32888494	Cell	The Polygenic and Monogenic Basis of Blood Traits and Diseases.	Mean corpuscular hemoglobin concentration	408,112 British individuals	NA	5	1107313	SLC12A7	SLC12A7	intron_variant	2e-25	0.0293824	408112	0
rs4535497	5	1107313	cg23503101	SLC12A7	-8.66452	32888493	Cell	Trans-ethnic and Ancestry-Specific Blood-Cell Genetics in 746,667 Individuals from 5 Global Populations.	Red cell distribution width	563,352 African American or Afro-Caribbean, African ancestry, European ancestry, East Asian ancestry, Hispanic or Latin American and South Asian ancestry individuals	NA	5	1107313	NR	SLC12A7	intron_variant	2e-307	NA	563352	0
rs4535497	5	1107313	cg23503101	SLC12A7	-8.66452	32171239	BMC Genomics	Ancestry-specific associations identified in genome-wide combined-phenotype study of red blood cell traits emphasize benefits of diversity in genomics.	Mean corpuscular volume	8,556 African American individuals, 17,141 Hispanic or Latin American individuals, 14,483 European ancestry individuals, 125 Asian ancestry individuals, 594 Native American ancestry individuals, 377 individuals	NA	5	1107313	NA	SLC12A7	intron_variant	7e-10	0.2471	41276	0
rs4537305	8	9045160	cg16016465		-10.3324	31015401	Nat Commun	Genome-wide association study of medication-use and associated disease in the UK Biobank.	Medication use (diuretics)	34,453 European ancestry cases, 194,633 European ancestry controls	NA	8	9045160	ERI1	ERI1	intron_variant	1e-14	0.0607178	229086	0
rs4538748	6	32689728	cg21462693	NOTCH4	-10.3754	35361970	Nat Genet	Polygenic prediction of educational attainment within and between families from genome-wide association analyses in 3 million individuals.	Educational attainment	3,037,499 European ancestry individuals	NA	6	32689728	NA	HLA-DQB1 - MTCO3P1	TF_binding_site_variant	4e-14	0.00817716	3037499	0
rs453922	17	78130526	cg16935597	TMC8;TMC6	-41.7003	27863252	Cell	The Allelic Landscape of Human Blood Cell Trait Variation and Links to Common Complex Disease.	Reticulocyte fraction of red cells	170,690 European ancestry individuals	NA	17	78130526	TMC6	TMC6	intron_variant	8e-13	0.0300759	170690	0
rs4541111	17	65538420	cg21809624		-10.3993	30598549	Nat Genet	An atlas of genetic influences on osteoporosis in humans and mice.	Heel bone mineral density	426,824 British ancestry individuals	NA	17	65538420	AXIN2	AXIN2	intron_variant	3e-14	0.0141884	426824	0
rs4549300	3	184198346	cg10585661	FAM131A	-10.5337	30038396	Nat Genet	Gene discovery and polygenic prediction from a genome-wide association study of educational attainment in 1.1 million individuals.	Self-reported math ability	564,698 European ancestry individuals	NA	3	184198346	Intergenic	ABCF3 - VWA5B2	intergenic_variant	9e-12	0.014	564698	0
rs45506201	6	32840522	cg02633767	TAP2	-9.83241	36762574	J Med Virol	Disentangling the common genetic architecture and causality of rheumatoid arthritis and systemic lupus erythematosus with COVID-19 outcomes: genome-wide cross trait analysis and bi-directional Mendelian randomization study.	Severe COVID-19 or rheumatoid arthritis (MTAG)	13,769 European ancestry severe COVID-19 cases, 14,361 European ancestry RA cases, 1,116,365 European ancestry controls	NA	6	32840522	NA	TAP2 - PSMB8	upstream_gene_variant	6e-31	NA	1144514	0
rs45506201	6	32840522	cg02633767	TAP2	-9.83241	36584111	PLoS One	Shared genetic architecture of hernias: A genome-wide association study with multivariable meta-analysis of multiple hernia phenotypes.	Inguinal hernia	18,791 European ancestry cases, 93,955 European ancestry controls	NA	6	32840522	NA	TAP2 - PSMB8	upstream_gene_variant	6e-09	1.11	112746	0
rs45506201	6	32840522	cg02633767	TAP2	-9.83241	30643256	Nat Genet	Multivariate genome-wide analyses of the well-being spectrum.	Neuroticism	523,783 European ancestry individuals	59,206 European ancestry individuals	6	32840522	NR	TAP2 - PSMB8	upstream_gene_variant	4e-09	0.015974	523783	59206
rs4560122	2	113759296	cg00339657	LOC440839;CBWD2	-10.7092	34021172	Sci Rep	GWAS of allometric body-shape indices in UK Biobank identifies loci suggesting associations with morphogenesis, organogenesis, adrenal cell renewal and cancer.	Waist-hip index	219,872 British ancestry women	NA	2	113759296	SLC35F5	SLC35F5 - NA	intergenic_variant	5e-10	0.0211902	219872	0
rs4560122	2	113759296	cg00339657	LOC440839;CBWD2	-10.7092	34021172	Sci Rep	GWAS of allometric body-shape indices in UK Biobank identifies loci suggesting associations with morphogenesis, organogenesis, adrenal cell renewal and cancer.	Waist-to-hip ratio adjusted for BMI	219,872 British ancestry women	NA	2	113759296	SLC35F5	SLC35F5 - NA	intergenic_variant	1e-09	0.0206871	219872	0
rs4560122	2	113759296	cg25520910		-15.511	34021172	Sci Rep	GWAS of allometric body-shape indices in UK Biobank identifies loci suggesting associations with morphogenesis, organogenesis, adrenal cell renewal and cancer.	Waist-hip index	219,872 British ancestry women	NA	2	113759296	SLC35F5	SLC35F5 - NA	intergenic_variant	5e-10	0.0211902	219872	0
rs4560122	2	113759296	cg25520910		-15.511	34021172	Sci Rep	GWAS of allometric body-shape indices in UK Biobank identifies loci suggesting associations with morphogenesis, organogenesis, adrenal cell renewal and cancer.	Waist-to-hip ratio adjusted for BMI	219,872 British ancestry women	NA	2	113759296	SLC35F5	SLC35F5 - NA	intergenic_variant	1e-09	0.0206871	219872	0
rs4565255	5	1109453	cg23503101	SLC12A7	-7.25058	32888494	Cell	The Polygenic and Monogenic Basis of Blood Traits and Diseases.	Red cell distribution width	408,112 British individuals	NA	5	1109453	SLC12A7	SLC12A7	intron_variant	4e-10	0.0308385	408112	0
rs4580257	17	78406947	cg04610187		-9.30913	36376304	Nat Commun	Pleiotropic genetic architecture and novel loci for C-reactive protein levels.	Low-density lipoprotein levels (MTAG)	361,194 European ancestry individuals	NA	17	78406947	NA	PGS1	intron_variant	8e-15	0.01105	361194	0
rs4587207	6	30799168	cg25251478	DDR1	-9.70956	25469926	Mol Psychiatry	Novel loci associated with usual sleep duration: the CHARGE Consortium Genome-Wide Association Study.	Sleep duration	47,180 European ancestry individuals	4,771 African American individuals	6	30799168	FLOT1, LINC00243, IER3	LINC00243	intron_variant	2e-08	3.14	47180	4771
rs4589542	16	85161816	cg02793828		-17.6601	36224396	Nature	A saturated map of common genetic variants associated with human height.	Height	5,314,291 European ancestry, Hispanic or Latin American, East Asian ancestry, African ancestry, South Asian ancestry individuals	NA	16	85161816	NA	LINC02139 - GSE1	intergenic_variant	9e-33	0.0075	5314291	0
rs4589542	16	85161816	cg02793828		-17.6601	30595370	Am J Hum Genet	Leveraging Polygenic Functional Enrichment to Improve GWAS Power.	White blood cell count	approximately 444,000 European ancestry individuals	NA	16	85161816	NA	LINC02139 - GSE1	intergenic_variant	4e-10	NA	444000	0
rs4592028	8	22591971	cg19216211	C8orf58	-363.402	33462484	Nat Genet	Genetics of 35 blood and urine biomarkers in the UK Biobank.	Non-albumin protein levels	313,032 European ancestry individuals, 5,573 African ancestry individuals, 6,687 South Asian ancestry individuals	NA	8	22591971	NR	PDLIM2	non_coding_transcript_exon_variant	3e-09	0.0157	325292	0
rs4594848	5	132250905	cg17394978	IRF1	-73.7964	36224396	Nature	A saturated map of common genetic variants associated with human height.	Height	293,593 African ancestry individuals	NA	5	132250905	NA	P4HA2	non_coding_transcript_exon_variant	2e-30	0.04245	293593	0
rs463924	11	2696450	cg26963277	KCNQ1OT1;KCNQ1	-88.1827	32514122	Nat Genet	Large-scale genome-wide association study in a Japanese population identifies novel susceptibility loci across different diseases.	Type 2 diabetes	40,250 Japanese ancestry cases, 170,615 Japanese ancestry controls	NA	11	2696450	NA	KCNQ1OT1, KCNQ1, KCNQ1	non_coding_transcript_exon_variant	4e-15	1.09527	210865	0
rs4639377	6	32657506	cg21462693	NOTCH4	-10.2084	32888494	Cell	The Polygenic and Monogenic Basis of Blood Traits and Diseases.	Neutrophil percentage of white cells	408,112 British individuals	NA	6	32657506	HLA-DQB1-AS1	HLA-DQA1 - HLA-DQB1	intergenic_variant	2e-19	0.0238542	408112	0
rs4639377	6	32657506	cg06857094	VARS	-8.1059	32888494	Cell	The Polygenic and Monogenic Basis of Blood Traits and Diseases.	Neutrophil percentage of white cells	408,112 British individuals	NA	6	32657506	HLA-DQB1-AS1	HLA-DQA1 - HLA-DQB1	intergenic_variant	2e-19	0.0238542	408112	0
rs4639377	6	32657506	cg02633767	TAP2	-9.61765	32888494	Cell	The Polygenic and Monogenic Basis of Blood Traits and Diseases.	Neutrophil percentage of white cells	408,112 British individuals	NA	6	32657506	HLA-DQB1-AS1	HLA-DQA1 - HLA-DQB1	intergenic_variant	2e-19	0.0238542	408112	0
rs464063	20	32632005	cg14187860	LOC284805	-7.91804	30595370	Am J Hum Genet	Leveraging Polygenic Functional Enrichment to Improve GWAS Power.	Red blood cell count	approximately 445,000 European ancestry individuals	NA	20	32632005	NA	C20orf203	3_prime_UTR_variant	8e-13	NA	445000	0
rs464063	20	32632005	cg14187860	LOC284805	-7.91804	32888493	Cell	Trans-ethnic and Ancestry-Specific Blood-Cell Genetics in 746,667 Individuals from 5 Global Populations.	Basophil count	81,042 East Asian ancestry individuals	NA	20	32632005	NR	C20orf203	3_prime_UTR_variant	1e-09	0.040278	81042	0
rs4641805	17	75768419	cg07010633	UNC13D	-86.9165	34594039	Nat Genet	A cross-population atlas of genetic associations for 220 human phenotypes.	Serum total protein level	314,921 European ancestry individuals, 133,321 East Asian ancestry individuals	NA	17	75768419	NA	GALK1 - H3-3B	intergenic_variant	2e-10	0.0199	448242	0
rs4647725	11	47223838	cg03732020	NR1H3	-10.5649	35459240	Nat Commun	Genetic analysis of over half a million people characterises C-reactive protein loci.	C-reactive protein levels	575,531 European ancestry individuals	NA	11	47223838	NA	DDB2	intron_variant	9e-34	0.033	575531	0
rs4647725	11	47223838	cg03732020	NR1H3	-10.5649	36376304	Nat Commun	Pleiotropic genetic architecture and novel loci for C-reactive protein levels.	C-reactive protein levels (MTAG)	575,531 European ancestry individuals	NA	11	47223838	NA	DDB2	intron_variant	2e-38	0.035251	575531	0
rs4647737	11	47231693	cg03732020	NR1H3	-10.5649	36376304	Nat Commun	Pleiotropic genetic architecture and novel loci for C-reactive protein levels.	Body mass index (MTAG)	694,649 European ancestry individuals	NA	11	47231693	NA	DDB2	intron_variant	3e-08	0.015461	694649	0
rs4648452	1	3079958	cg12473797	PRDM16	-15.7189	33385171	Hum Genet	Deciphering the genetic and epidemiological landscape of mitochondrial DNA abundance.	Mitochondrial DNA levels	295,150 European ancestry individuals	NA	1	3079958	NR	PRDM16	intron_variant	6e-09	0.0193305	295150	0
rs4648606	1	1648826	cg03427058	MIB2	-68.234	34594039	Nat Genet	A cross-population atlas of genetic associations for 220 human phenotypes.	Pulse pressure	360,863 European ancestry individuals, 145,445 East Asian ancestry individuals	NA	1	1648826	NA	CDK11B	intron_variant	3e-17	0.02	506308	0
rs4648892	1	23393692	cg00463859	TCEA3	-24.4914	32203549	PLoS Med	Evaluating the relationship between circulating lipoprotein lipids and apolipoproteins with risk of coronary heart disease: A multivariable Mendelian randomisation analysis.	Apolipoprotein A1 levels	393,193 European ancestry individuals	NA	1	23393692	TCEA3	TCEA3, TCEA3	intron_variant	2e-13	0.015952	393193	0
rs4660861	1	45480964	cg04486013	AKR1A1	-20.9056	30804561	Nat Genet	Genetic landscape of chronic obstructive pulmonary disease identifies heterogeneous cell-type and phenotype associations.	Chronic obstructive pulmonary disease	35,735 cases, 222,076 controls	NA	1	45480964	TESK2	TESK2	intron_variant	4e-08	1.06	257811	0
rs4672892	2	218413907	cg21188652	RQCD1	-63.9949	34594039	Nat Genet	A cross-population atlas of genetic associations for 220 human phenotypes.	Serum creatinine levels	344,104 European ancestry individuals, 150,266 East Asian ancestry individuals	NA	2	218413907	NA	CTDSP1 - VIL1	intergenic_variant	1e-08	0.0116	494370	0
rs4672892	2	218413907	cg21188652	RQCD1	-63.9949	34594039	Nat Genet	A cross-population atlas of genetic associations for 220 human phenotypes.	Total cholesterol levels	344,278 European ancestry individuals, 135,808 East Asian ancestry individuals	NA	2	218413907	NA	CTDSP1 - VIL1	intergenic_variant	1e-08	0.0139	480086	0
rs4674279	2	218268008	cg01329789	TMBIM1;PNKD	-32.7523	33972514	Nat Commun	Genetic analysis in European ancestry individuals identifies 517 loci associated with liver enzymes.	Liver enzyme levels (gamma-glutamyl transferase)	437,194 European ancestry individuals	315,572 European ancestry individuals	2	218268008	AAMP	AAMP	intron_variant	6e-24	0.00518116	437194	315572
rs4674280	2	218276735	cg01329789	TMBIM1;PNKD	-27.7564	27863252	Cell	The Allelic Landscape of Human Blood Cell Trait Variation and Links to Common Complex Disease.	Red cell distribution width	171,529 European ancestry individuals	NA	2	218276735	TMBIM1, PNKD	TMBIM1, PNKD	intron_variant	2e-13	0.0262297	171529	0
rs4674280	2	218276735	cg01329789	TMBIM1;PNKD	-27.7564	34059833	Nat Genet	The trans-ancestral genomic architecture of glycemic traits.	Glycated hemoglobin levels	146,806 European ancestry individuals	NA	2	218276735	PNKD, TMBIM1	TMBIM1, PNKD	intron_variant	5e-09	0.008	146806	0
rs4674322	2	218649059	cg21188652	RQCD1	-43.6658	34021172	Sci Rep	GWAS of allometric body-shape indices in UK Biobank identifies loci suggesting associations with morphogenesis, organogenesis, adrenal cell renewal and cancer.	Hip circumference adjusted for BMI	219,872 British ancestry women	NA	2	218649059	ZNF142	ZNF142	synonymous_variant	6e-09	0.0185815	219872	0
rs4674326	2	218725696	cg21188652	RQCD1	-72.3143	34594039	Nat Genet	A cross-population atlas of genetic associations for 220 human phenotypes.	Hemoglobin	350,474 European ancestry individuals, 152,447 East Asian ancestry individuals	NA	2	218725696	NA	TTLL4	intron_variant	2e-19	0.0159	502921	0
rs4674332	2	218739603	cg21188652	RQCD1	-74.9389	36224396	Nature	A saturated map of common genetic variants associated with human height.	Height	293,593 African ancestry individuals	NA	2	218739603	NA	TTLL4	intron_variant	9e-11	0.0245	293593	0
rs4678418	3	138452200	cg18755942	FOXL2;C3orf72	-12.4554	30595370	Am J Hum Genet	Leveraging Polygenic Functional Enrichment to Improve GWAS Power.	Red cell distribution width	approximately 445,000 European ancestry individuals	NA	3	138452200	NA	ESYT3	intron_variant	2e-08	NA	445000	0
rs467897	5	102819906	cg04435885		-20.6097	34021172	Sci Rep	GWAS of allometric body-shape indices in UK Biobank identifies loci suggesting associations with morphogenesis, organogenesis, adrenal cell renewal and cancer.	Waist-hip index	186,825 British ancestry men	NA	5	102819906	PAM	PAM	intron_variant	9e-09	0.0192139	186825	0
rs468222	5	141647833	cg00589850	PCDHGA4;PCDHGA12;PCDHGA11;PCDHGA9;PCDHGA1;PCDHGB1;PCDHGB6;PCDHGC3;PCDHGB3;PCDHGB7;PCDHGA6;PCDHGA8;PCDHGA10;PCDHGA5;PCDHGB4;PCDHGA3;PCDHGA2;PCDHGA7;PCDHGB2;PCDHGB5	-8.27978	35361970	Nat Genet	Polygenic prediction of educational attainment within and between families from genome-wide association analyses in 3 million individuals.	Educational attainment	3,037,499 European ancestry individuals	NA	5	141647833	NA	FCHSD1	intron_variant	2e-09	0.00683442	3037499	0
rs4682671	3	134274473	cg19234738		-12.0711	30595370	Am J Hum Genet	Leveraging Polygenic Functional Enrichment to Improve GWAS Power.	Cardiovascular disease	approximately 459,000 European ancestry individuals	NA	3	134274473	NA	RYK - LINC02004	intergenic_variant	4e-09	NA	459000	0
rs4682671	3	134274473	cg01342115		-10.4138	30595370	Am J Hum Genet	Leveraging Polygenic Functional Enrichment to Improve GWAS Power.	Cardiovascular disease	approximately 459,000 European ancestry individuals	NA	3	134274473	NA	RYK - LINC02004	intergenic_variant	4e-09	NA	459000	0
rs4687556	3	52856459	cg07773769	PPM1M	-25.576	34021172	Sci Rep	GWAS of allometric body-shape indices in UK Biobank identifies loci suggesting associations with morphogenesis, organogenesis, adrenal cell renewal and cancer.	A body shape index	219,872 British ancestry women	NA	3	52856459	TMEM110-MUSTN1, TMEM110	STIMATE-MUSTN1, STIMATE	intron_variant	2e-15	0.0316845	219872	0
rs4687625	3	52529702	cg07773769	PPM1M	-11.283	35764056	Neuropsychobiology	Genetic Relationships between Attention-Deficit/Hyperactivity Disorder, Autism Spectrum Disorder, and Intelligence.	Attention deficit hyperactivity disorder or autism spectrum disorder or intelligence (pleiotropy)	20,183 European ancestry ADHD cases, 18,381 European ancestry ASD cases, up to 63,160 European ancestry controls, 269,867 European ancestry individuals with intelligence measurements	NA	3	52529702	NA	NT5DC2	intron_variant	4e-12	NA	371591	0
rs4687625	3	52529702	cg07773769	PPM1M	-11.283	29942086	Nat Genet	Genome-wide association meta-analysis in 269,867 individuals identifies new genetic and functional links to intelligence.	Intelligence	269,867 European ancestry individuals	NA	3	52529702	NR	NT5DC2	intron_variant	2e-12	7.04	269867	0
rs4687625	3	52529702	cg07773769	PPM1M	-11.283	35974141	Mol Psychiatry	Genome-wide meta-analyses reveal novel loci for verbal short-term memory and learning.	Verbal learning	28,909 European ancestry individuals	3,853 European ancestry individuals	3	52529702	NA	NT5DC2	intron_variant	3e-10	6.294	28909	3853
rs468987	5	102834200	cg04435885		-16.1876	33821002	Nat Genet	Shared heritability of human face and brain shape.	Brain shape (segment 1)	19,670 European ancestry individuals	NA	5	102834200	NA	PAM	intron_variant	5e-09	NA	19670	0
rs4703019	5	102717854	cg04435885		-43.1643	30239722	Hum Mol Genet	Meta-analysis of genome-wide association studies for body fat distribution in 694,649 individuals of European ancestry.	Body mass index	806,834 European ancestry individuals	NA	5	102717854	NA	LINC00491 - PAM	intron_variant	5e-10	0.0102	806834	0
rs4703019	5	102717854	cg04435885		-43.1643	36376304	Nat Commun	Pleiotropic genetic architecture and novel loci for C-reactive protein levels.	Body mass index (MTAG)	694,649 European ancestry individuals	NA	5	102717854	NA	LINC00491 - PAM	intron_variant	1e-09	0.01003	694649	0
rs4703019	5	102717854	cg04435885		-43.1643	36581621	Nat Commun	Genomics and phenomics of body mass index reveals a complex disease network.	Body mass index	1,122,049 European ancestry individuals	NA	5	102717854	NA	LINC00491 - PAM	intron_variant	7e-09	0.0085	1122049	0
rs4705938	5	132358384	cg17394978	IRF1	-78.3838	35126453	Front Genet	Shared Genetic Architecture and Causal Relationship Between Asthma and Cardiovascular Diseases: A Large-Scale Cross-Trait Analysis.	Asthma and cardiovascular disease	19,954 European ancestry cases, 107,715 European ancestry controls	NA	5	132358384	NA	MIR3936HG	intron_variant	8e-09	NA	127669	0
rs4705938	5	132358384	cg17394978	IRF1	-78.3838	33199917	Nat Genet	Genome-wide association study of intracranial aneurysms identifies 17 risk loci and genetic overlap with clinical risk factors.	Intracranial aneurysm	7,495 European ancestry cases, 3,259 East Asian ancestry cases, 71,934 European ancestry controls, 234,948 East Asian ancestry controls	NA	5	132358384	SLC22A5, SLC22A4, P4HA2	MIR3936HG	intron_variant	3e-10	0.12	317636	0
rs4705938	5	132358384	cg17394978	IRF1	-78.3838	33199917	Nat Genet	Genome-wide association study of intracranial aneurysms identifies 17 risk loci and genetic overlap with clinical risk factors.	Intracranial aneurysm	7,495 European ancestry cases, 71,934 European ancestry controls	NA	5	132358384	SLC22A5, SLC22A4, P4HA2	MIR3936HG	intron_variant	3e-10	0.1198	79429	0
rs4705938	5	132358384	cg17394978	IRF1	-78.3838	36224396	Nature	A saturated map of common genetic variants associated with human height.	Height	5,314,291 European ancestry, Hispanic or Latin American, East Asian ancestry, African ancestry, South Asian ancestry individuals	NA	5	132358384	NA	MIR3936HG	intron_variant	1e-300	0.0359	5314291	0
rs4705938	5	132358384	cg17394978	IRF1	-78.3838	30595370	Am J Hum Genet	Leveraging Polygenic Functional Enrichment to Improve GWAS Power.	Lung function (FVC)	approximately 372,000 European ancestry individuals	NA	5	132358384	NA	MIR3936HG	intron_variant	4e-17	NA	372000	0
rs4705950	5	132457594	cg17394978	IRF1	-116.412	35126453	Front Genet	Shared Genetic Architecture and Causal Relationship Between Asthma and Cardiovascular Diseases: A Large-Scale Cross-Trait Analysis.	Asthma and cardiovascular disease	19,954 European ancestry cases, 107,715 European ancestry controls	NA	5	132457594	NA	IRF1-AS1, IRF1	intron_variant	6e-10	NA	127669	0
rs4705952	5	132503926	cg17394978	IRF1	-9.76671	21300955	Circulation	Meta-analysis of genome-wide association studies in >80 000 subjects identifies multiple loci for C-reactive protein levels.	C-reactive protein levels	63,678 European ancestry individuals 1,792 Erasmus Rucphen individuals, 715 Orcadian individuals	16,540 European ancestry individuals	5	132503926	IRF1	IRF1	intron_variant	1e-08	0.042	66185	16540
rs4705959	5	132530099	cg17394978	IRF1	-61.2595	31619474	Eur Respir J	Shared Genetics of Asthma and Mental Health Disorders: A Large-Scale Genome-Wide Cross-Trait Analysis.	Asthma	46,802 European ancestry cases, 347,481 European ancestry controls	23,948 European and unknown ancestry cases, 118,538 European and unknown ancestry controls	5	132530099	AFF4, CCNI2, GDF9, IL4, IL5, IL13, KIF3A, LEAP2, RAD50, SEPT8, SHROOM1, SOWAHA, UQCRQ	IRF1 - IL5	intron_variant	2e-09	1.0437	394283	142486
rs471064	17	4995238	cg04103918	PLD2	-20.2261	33311554	Commun Biol	Fine-mapping and cell-specific enrichment at corneal resistance factor loci prioritize candidate causal regulatory variants.	Corneal resistance factor	76,029 white-British ancestry individuals	10,130 non white-British ancestry individuals	NA	NA	NA	NA	NA	6e-25	0.113834	76029	10130
rs471064	17	4995238	cg04103918	PLD2	-20.2261	35446358	JAMA Ophthalmol	Association of Novel Loci With Keratoconus Susceptibility in a Multitrait Genome-Wide Association Study of the UK Biobank Database and Canadian Longitudinal Study on Aging.	Corneal resistance factor (MTAG)	123,734 European ancestry individuals	NA	NA	NA	NA	NA	NA	2e-36	0.06146	123734	0
rs471064	17	4995238	cg04103918	PLD2	-20.2261	35446358	JAMA Ophthalmol	Association of Novel Loci With Keratoconus Susceptibility in a Multitrait Genome-Wide Association Study of the UK Biobank Database and Canadian Longitudinal Study on Aging.	Central corneal thickness (MTAG)	17,803 European ancestry individuals	NA	NA	NA	NA	NA	NA	4e-23	2.92053	17803	0
rs4711222	6	30565498	cg25251478	DDR1	-9.00211	35835914	Nat Genet	Genome-wide meta-analysis of insomnia prioritizes genes associated with metabolic and psychiatric pathways.	Insomnia	593,724 European ancestry cases, 1,771,286 European ancestry controls	NA	6	30565498	NA	PRR3 - ABCF1	downstream_gene_variant	4e-08	0.006	2365010	0
rs4713460	6	31380021	cg25251478	DDR1	-8.07283	34021172	Sci Rep	GWAS of allometric body-shape indices in UK Biobank identifies loci suggesting associations with morphogenesis, organogenesis, adrenal cell renewal and cancer.	Waist-to-hip ratio adjusted for BMI	186,825 British ancestry men	NA	6	31380021	ZDHHC20P2	FGFR3P1 - ZDHHC20P2	regulatory_region_variant	2e-08	0.019914	186825	0
rs4713460	6	31380021	cg25251478	DDR1	-8.07283	34469753	Am J Hum Genet	Genetic determinants of blood-cell traits influence susceptibility to childhood acute lymphoblastic leukemia.	Eosinophil counts	234,763 European ancestry individuals	100,553 European ancestry individuals	6	31380021	NA	FGFR3P1 - ZDHHC20P2	regulatory_region_variant	7e-16	NA	234763	100553
rs4713462	6	31380039	cg25251478	DDR1	-8.98218	32534018	Brain Behav Immun	Genetic factors underlying the bidirectional relationship between autoimmune and mental disorders - findings from a Danish population-based study.	Autoimmune traits	1,383 Danish ancestry cases, 62,656 Danish ancestry controls	NA	6	31380039	NR	FGFR3P1 - ZDHHC20P2	regulatory_region_variant	2e-13	1.37	64039	0
rs4713462	6	31380039	cg25251478	DDR1	-8.98218	34021172	Sci Rep	GWAS of allometric body-shape indices in UK Biobank identifies loci suggesting associations with morphogenesis, organogenesis, adrenal cell renewal and cancer.	Hip circumference adjusted for BMI	186,825 British ancestry men	NA	6	31380039	ZDHHC20P2	FGFR3P1 - ZDHHC20P2	regulatory_region_variant	3e-09	0.0207985	186825	0
rs4713555	6	32607747	cg02633767	TAP2	-13.7616	26482879	Nat Genet	Multi-ancestry genome-wide association study of 21,000 cases and 95,000 controls identifies new risk loci for atopic dermatitis.	Atopic dermatitis	18,900 European ancestry cases, 1,472 Japanese ancestry cases, 422 African American cases, 300 Latino cases, 305 cases, 84,166 European ancestry controls, 7,966 Japanese ancestry controls, 844 African American controls, 1,592 Latino controls, 896 controls	30,588 European ancestry cases, 459 African American cases, 1,012 Chinese ancestry cases, 226,537 European ancestry controls, 729 African American controls, 1,362 Chinese ancestry controls	6	32607747	HLA-DRB1, HLA-DQA1	HLA-DRB1 - HLA-DQA1	intron_variant	5e-09	1.0989	116863	260687
rs4713555	6	32607747	cg02633767	TAP2	-13.7616	31669095	J Allergy Clin Immunol	Shared Genetic and Experimental Links between Obesity-Related Traits and Asthma Subtypes in UK Biobank.	Asthma (adult onset)	33,418 European ancestry cases, 393,186 European ancestry controls	NA	6	32607747	NR	HLA-DRB1 - HLA-DQA1	intron_variant	7e-13	NA	426604	0
rs4713570	6	32658263	cg21462693	NOTCH4	-8.92313	34594039	Nat Genet	A cross-population atlas of genetic associations for 220 human phenotypes.	Malignant lymphoma	3,546 European ancestry cases, 487,257 European ancestry controls, 335 East Asian ancestry cases, 177,342 East Asian ancestry controls	NA	6	32658263	NA	HLA-DQA1 - HLA-DQB1	regulatory_region_variant	1e-16	0.2256	668480	0
rs4713573	6	32659207	cg21462693	NOTCH4	-8.36524	34594039	Nat Genet	A cross-population atlas of genetic associations for 220 human phenotypes.	Juvenile rheumatoid arthritis	216 European ancestry cases, 409,001 European ancestry controls, 110 East Asian ancestry cases, 173,268 East Asian ancestry controls	NA	6	32659207	NA	HLA-DQA1 - HLA-DQB1	intergenic_variant	3e-09	0.5903	582595	0
rs4727974	7	123694278	cg15083851		-9.14925	34594039	Nat Genet	A cross-population atlas of genetic associations for 220 human phenotypes.	Mean corpuscular hemoglobin concentration	350,468 European ancestry individuals, 135,482 East Asian ancestry individuals	NA	7	123694278	NA	WASL	intron_variant	8e-12	0.0206	485950	0
rs4728071	7	127546395	cg13969327	SND1	-8.16367	29326435	Mol Psychiatry	A combined analysis of genetically correlated traits identifies 187 loci and a role for neurogenesis and myelination in intelligence.	Intelligence (MTAG)	120,934 British ancestry individuals, 127,548 individuals	NA	7	127546395	GCC1	NA - GCC1	intergenic_variant	4e-08	0.0208588	248482	0
rs4731112	7	123629064	cg15083851		-8.92769	33230300	Nat Genet	Discovery of rare variants associated with blood pressure regulation through meta-analysis of 1.3 million individuals.	Diastolic blood pressure	810,865 European ancestry individuals	354,096 European ancestry individuals	7	123629064	NA	ASB15	missense_variant	1e-09	0.091375	810865	354096
rs4731112	7	123629064	cg15083851		-8.92769	33230300	Nat Genet	Discovery of rare variants associated with blood pressure regulation through meta-analysis of 1.3 million individuals.	Systolic blood pressure	810,865 European ancestry individuals	354,096 European ancestry individuals	7	123629064	NA	ASB15	missense_variant	3e-13	0.170233	810865	354096
rs4731368	7	127540613	cg13969327	SND1	-7.38869	29326435	Mol Psychiatry	A combined analysis of genetically correlated traits identifies 187 loci and a role for neurogenesis and myelination in intelligence.	Intelligence (MTAG)	120,934 British ancestry individuals, 127,548 individuals	NA	7	127540613	GCC1	NA - GCC1	intergenic_variant	2e-09	0.0221136	248482	0
rs4731368	7	127540613	cg13969327	SND1	-7.38869	29942086	Nat Genet	Genome-wide association meta-analysis in 269,867 individuals identifies new genetic and functional links to intelligence.	Intelligence	269,867 European ancestry individuals	NA	7	127540613	NR	NA - GCC1	intergenic_variant	2e-08	5.596	269867	0
rs475210	1	201721417	cg13077784	NAV1	-7.56868	36224396	Nature	A saturated map of common genetic variants associated with human height.	Height	5,314,291 European ancestry, Hispanic or Latin American, East Asian ancestry, African ancestry, South Asian ancestry individuals	NA	1	201721417	NA	NAV1, IPO9-AS1	intron_variant	4e-21	0.0059	5314291	0
rs4752824	11	47303115	cg03732020	NR1H3	-14.8995	29507422	Nat Genet	A large electronic-health-record-based genome-wide study of serum lipids.	High density lipoprotein cholesterol levels	76,627 European ancestry individuals, 7,795 Hispanic individuals, 6,855 East Asian ancestry individuals, 2,958 African American individuals, 439 South Asian ancestry individuals	NA	11	47303115	NR	MADD	intron_variant	8e-21	0.034	94674	0
rs4752824	11	47303115	cg03732020	NR1H3	-14.8995	29507422	Nat Genet	A large electronic-health-record-based genome-wide study of serum lipids.	High density lipoprotein cholesterol levels	76,627 European ancestry individuals, 7,795 Hispanic individuals, 6,855 East Asian ancestry individuals, 2,958 African American individuals, 439 South Asian ancestry individuals	NA	11	47303115	NR	MADD	intron_variant	5e-18	0.035	94674	0
rs4752973	11	47247608	cg03732020	NR1H3	-12.9858	34469753	Am J Hum Genet	Genetic determinants of blood-cell traits influence susceptibility to childhood acute lymphoblastic leukemia.	Lymphocyte-to-monocyte ratio	234,184 European ancestry individuals	100,284 European ancestry individuals	11	47247608	NA	ACP2	non_coding_transcript_exon_variant	3e-20	NA	234184	100284
rs4752973	11	47247608	cg03732020	NR1H3	-12.9858	35213538	PLoS Biol	Characterising metabolomic signatures of lipid-modifying therapies through drug target mendelian randomisation.	Free cholesterol to total lipids ratio in large VLDL	115,071 European ancestry individuals	NA	11	47247608	NA	ACP2	non_coding_transcript_exon_variant	7e-12	0.0357304	115071	0
rs4753124	11	94090069	cg17053060	HEPHL1	-39.5869	33462484	Nat Genet	Genetics of 35 blood and urine biomarkers in the UK Biobank.	Aspartate aminotransferase to alanine aminotransferase ratio	341,165 European ancestry individuals, 5,981 African ancestry individuals, 7,309 South Asian ancestry individuals	NA	11	94090069	NR	HEPHL1	intron_variant	9e-36	0.0485	354455	0
rs4753124	11	94090069	cg17053060	HEPHL1	-39.5869	33462484	Nat Genet	Genetics of 35 blood and urine biomarkers in the UK Biobank.	Alanine aminotransferase levels	342,387 European ancestry individuals, 6,017 African ancestry individuals, 7,325 South Asian ancestry individuals	NA	11	94090069	NR	HEPHL1	intron_variant	5e-62	0.0644	355729	0
rs4753124	11	94090069	cg17053060	HEPHL1	-39.5869	33462484	Nat Genet	Genetics of 35 blood and urine biomarkers in the UK Biobank.	Aspartate aminotransferase levels	341,246 European ancestry individuals, 5,982 African ancestry individuals, 7,313 South Asian ancestry individuals	NA	11	94090069	NR	HEPHL1	intron_variant	4e-38	0.0501	354541	0
rs4756042	11	45935927	cg07298299	GYLTL1B	-10.3446	36224396	Nature	A saturated map of common genetic variants associated with human height.	Height	5,314,291 European ancestry, Hispanic or Latin American, East Asian ancestry, African ancestry, South Asian ancestry individuals	NA	11	45935927	NA	PHF21A	intron_variant	1e-143	0.028	5314291	0
rs4756059	11	46129068	cg07298299	GYLTL1B	-7.41909	33888908	Nat Genet	Genetic analyses identify widespread sex-differential participation bias.	Biological sex	1,301,549 European ancestry cases, 1,160,583 European ancestry controls	NA	11	46129068	NA	PHF21A - FBLIM1P2	intron_variant	1e-09	0.0207214	2462132	0
rs4756059	11	46129068	cg07298299	GYLTL1B	-7.41909	25231870	Nature	Parent-of-origin-specific allelic associations among 106 genomic loci for age at menarche.	Menarche (age at onset)	Up to 182,413 European ancestry females	NA	11	46129068	PHF21A	PHF21A - FBLIM1P2	intron_variant	5e-13	0.07	182413	0
rs4773180	13	110409668	cg07800658	RAB20	-7.84021	30595370	Am J Hum Genet	Leveraging Polygenic Functional Enrichment to Improve GWAS Power.	Lung function (FEV1/FVC)	approximately 370,000 European ancestry individuals	NA	13	110409668	NA	COL4A2	intron_variant	2e-13	NA	370000	0
rs4776350	15	67249841	cg15723784	SMAD3	-7.98626	36477530	Nature	Genetic diversity fuels gene discovery for tobacco and alcohol use.	Smoking initiation	3,382,012 European ancestry, East Asian ancestry, Hispanic or Latin American, African ancestry individuals	NA	15	67249841	NA	AAGAB	intron_variant	3e-27	0.00959	3382012	0
rs4776909	15	67250011	cg15723784	SMAD3	-7.98626	36477530	Nature	Genetic diversity fuels gene discovery for tobacco and alcohol use.	Smoking initiation	3,382,012 European ancestry, East Asian ancestry, Hispanic or Latin American, African ancestry individuals	NA	15	67250011	NA	AAGAB	intron_variant	3e-27	0.00959	3382012	0
rs477771	10	8061096	cg22770911	GATA3	-20.9067	31669095	J Allergy Clin Immunol	Shared Genetic and Experimental Links between Obesity-Related Traits and Asthma Subtypes in UK Biobank.	Asthma (adult onset)	33,418 European ancestry cases, 393,186 European ancestry controls	NA	10	8061096	NR	GATA3	intron_variant	2e-09	NA	426604	0
rs477771	10	8061096	cg22770911	GATA3	-7.2996	31669095	J Allergy Clin Immunol	Shared Genetic and Experimental Links between Obesity-Related Traits and Asthma Subtypes in UK Biobank.	Asthma (adult onset)	33,418 European ancestry cases, 393,186 European ancestry controls	NA	10	8061096	NR	GATA3	intron_variant	2e-09	NA	426604	0
rs4780355	16	11254001	cg10784813	SOCS1	-8.63947	22482804	Am J Hum Genet	Combined analysis of genome-wide association studies for Crohn disease and psoriasis identifies seven shared susceptibility loci.	Crohn's disease and psoriasis	2,529 European ancestry psoriasis cases, 2,142 European ancestry Crohn's disease cases, 10,460 European ancestry controls	Up to 3,187 European ancestry psoriasis cases, 4,073 European ancestry Crohn's disease cases, 10,100 European ancestry controls	16	11254001	SOCS1	RMI2	intron_variant	1e-13	1.16	15131	17360
rs4780355	16	11254001	cg10784813	SOCS1	-8.63947	32888494	Cell	The Polygenic and Monogenic Basis of Blood Traits and Diseases.	Platelet count	408,112 British individuals	NA	16	11254001	RMI2	RMI2	intron_variant	7e-17	0.0206459	408112	0
rs4782429	16	88725689	cg05497175	SNAI3	-17.1237	31669095	J Allergy Clin Immunol	Shared Genetic and Experimental Links between Obesity-Related Traits and Asthma Subtypes in UK Biobank.	Waist circumference adjusted for body mass index	457,690 European ancestry individuals	NA	16	88725689	NR	PIEZO1	splice_region_variant	1e-11	NA	457690	0
rs4783722	16	69548009	cg09426937	ST3GAL2	-8.1153	30643251	Nat Genet	Association studies of up to 1.2 million individuals yield new insights into the genetic etiology of tobacco and alcohol use.	Smoking cessation (MTAG)	up to 820,192 European ancestry individuals	NA	16	69548009	NR	CYB5B - NFAT5	intergenic_variant	2e-09	0.00942456	820192	0
rs4783722	16	69548009	cg09426937	ST3GAL2	-8.1153	36224396	Nature	A saturated map of common genetic variants associated with human height.	Height	455,180 Hispanic or Latin American individuals	NA	16	69548009	NA	CYB5B - NFAT5	intergenic_variant	9e-21	0.0206	455180	0
rs4783722	16	69548009	cg09426937	ST3GAL2	-8.1153	36477530	Nature	Genetic diversity fuels gene discovery for tobacco and alcohol use.	Smoking cessation	1,400,535 European ancestry, East Asian ancestry, Hispanic or Latin American, African ancestry individuals	NA	16	69548009	NA	CYB5B - NFAT5	intergenic_variant	2e-10	0.00783	1400535	0
rs4783722	16	69548009	cg09426937	ST3GAL2	-8.1153	30643251	Nat Genet	Association studies of up to 1.2 million individuals yield new insights into the genetic etiology of tobacco and alcohol use.	Cigarettes smoked per day (MTAG)	up to 403,928 European ancestry individuals	NA	16	69548009	NR	CYB5B - NFAT5	intergenic_variant	4e-12	0.01543	403928	0
rs4783722	16	69548009	cg09426937	ST3GAL2	-8.1153	36376304	Nat Commun	Pleiotropic genetic architecture and novel loci for C-reactive protein levels.	High-density lipoprotein levels (MTAG)	361,194 European ancestry individuals	NA	16	69548009	NA	CYB5B - NFAT5	intergenic_variant	1e-13	0.01963	361194	0
rs4787951	16	27332642	cg05013912		-8.91879	27863252	Cell	The Allelic Landscape of Human Blood Cell Trait Variation and Links to Common Complex Disease.	Eosinophil percentage of white cells	172,378 European ancestry individuals	NA	16	27332642	IL4R	IL4R	intron_variant	3e-10	0.0247633	172378	0
rs4788913	17	75954135	cg07010633	UNC13D	-223.212	27841878	Nat Genet	Genome-wide association analyses using electronic health records identify new loci influencing blood pressure variation.	Pulse pressure	295,529 European ancestry individuals, 8,231 Latino individuals, 3,058 African American individuals, 2,029 African British individuals, 7,701 East Asian ancestry individuals, 2,735 South Asian ancestry individuals, 1,979 mixed and unknown ancestry individuals	NA	17	75954135	ACOX1	ACOX1	intron_variant	8e-09	0.154	321262	0
rs4788913	17	75954135	cg07010633	UNC13D	-223.212	27841878	Nat Genet	Genome-wide association analyses using electronic health records identify new loci influencing blood pressure variation.	Systolic blood pressure	295,529 European ancestry individuals, 8,231 Latino individuals, 3,058 African American individuals, 2,029 African British individuals, 7,701 East Asian ancestry individuals, 2,735 South Asian ancestry individuals, 1,979 mixed and unknown ancestry individuals	NA	17	75954135	ACOX1	ACOX1	intron_variant	2e-12	0.283	321262	0
rs4790231	17	4776598	cg04103918	PLD2	-8.499	33067605	Nat Metab	Genomic and drug target evaluation of 90 cardiovascular proteins in 30,931 individuals.	C-X-C motif chemokine 16 levels	21,758 European ancestry individuals	9,173 individuals	17	4776598	NA	TM4SF5	intron_variant	1e-26	0.0885	21758	9173
rs4790714	17	4949168	cg04103918	PLD2	-78.33	30595370	Am J Hum Genet	Leveraging Polygenic Functional Enrichment to Improve GWAS Power.	Red cell distribution width	approximately 445,000 European ancestry individuals	NA	17	4949168	NA	ENO3	intron_variant	1e-11	NA	445000	0
rs4790714	17	4949168	cg04103918	PLD2	-78.33	32888493	Cell	Trans-ethnic and Ancestry-Specific Blood-Cell Genetics in 746,667 Individuals from 5 Global Populations.	Red cell distribution width	531,774 European ancestry individuals	NA	17	4949168	NR	ENO3	intron_variant	9e-13	0.014289	531774	0
rs4790714	17	4949168	cg04103918	PLD2	-78.33	32888494	Cell	The Polygenic and Monogenic Basis of Blood Traits and Diseases.	Red cell distribution width	408,112 British individuals	NA	17	4949168	ENO3	ENO3	intron_variant	1e-09	0.0143195	408112	0
rs4790714	17	4949168	cg04103918	PLD2	-78.33	32888493	Cell	Trans-ethnic and Ancestry-Specific Blood-Cell Genetics in 746,667 Individuals from 5 Global Populations.	Red cell distribution width	563,352 African American or Afro-Caribbean, African ancestry, European ancestry, East Asian ancestry, Hispanic or Latin American and South Asian ancestry individuals	NA	17	4949168	NR	ENO3	intron_variant	4e-10	NA	563352	0
rs4791	2	218274217	cg01329789	TMBIM1;PNKD	-28.4747	27863252	Cell	The Allelic Landscape of Human Blood Cell Trait Variation and Links to Common Complex Disease.	Reticulocyte fraction of red cells	170,690 European ancestry individuals	NA	2	218274217	TMBIM1	PNKD, TMBIM1	3_prime_UTR_variant	3e-18	0.031431	170690	0
rs4791	2	218274217	cg01329789	TMBIM1;PNKD	-28.4747	32888493	Cell	Trans-ethnic and Ancestry-Specific Blood-Cell Genetics in 746,667 Individuals from 5 Global Populations.	Red cell distribution width	563,352 African American or Afro-Caribbean, African ancestry, European ancestry, East Asian ancestry, Hispanic or Latin American and South Asian ancestry individuals	NA	2	218274217	NR	PNKD, TMBIM1	3_prime_UTR_variant	1e-48	NA	563352	0
rs4791	2	218274217	cg01329789	TMBIM1;PNKD	-28.4747	27863252	Cell	The Allelic Landscape of Human Blood Cell Trait Variation and Links to Common Complex Disease.	High light scatter reticulocyte count	170,761 European ancestry individuals	NA	2	218274217	TMBIM1	PNKD, TMBIM1	3_prime_UTR_variant	9e-16	0.0289765	170761	0
rs4791	2	218274217	cg01329789	TMBIM1;PNKD	-28.4747	27863252	Cell	The Allelic Landscape of Human Blood Cell Trait Variation and Links to Common Complex Disease.	Reticulocyte count	170,641 European ancestry individuals	NA	2	218274217	TMBIM1	PNKD, TMBIM1	3_prime_UTR_variant	2e-16	0.0297842	170641	0
rs4792953	17	42721285	cg13408214	PLEKHH3	-56.366	30595370	Am J Hum Genet	Leveraging Polygenic Functional Enrichment to Improve GWAS Power.	Height	approximately 458,000 European ancestry individuals	NA	17	42721285	NA	EZH1	intron_variant	8e-24	NA	458000	0
rs4792953	17	42721285	cg13408214	PLEKHH3	-56.366	36224396	Nature	A saturated map of common genetic variants associated with human height.	Height	455,180 Hispanic or Latin American individuals	NA	17	42721285	NA	EZH1	intron_variant	7e-25	0.0223	455180	0
rs4792953	17	42721285	cg13408214	PLEKHH3	-56.366	31669095	J Allergy Clin Immunol	Shared Genetic and Experimental Links between Obesity-Related Traits and Asthma Subtypes in UK Biobank.	Waist-to-hip ratio adjusted for BMI	457,690 European ancestry individuals	NA	17	42721285	NR	EZH1	intron_variant	5e-09	NA	457690	0
rs4792953	17	42721285	cg03989507	CNTNAP1	-23.6899	30595370	Am J Hum Genet	Leveraging Polygenic Functional Enrichment to Improve GWAS Power.	Height	approximately 458,000 European ancestry individuals	NA	17	42721285	NA	EZH1	intron_variant	8e-24	NA	458000	0
rs4792953	17	42721285	cg03989507	CNTNAP1	-23.6899	36224396	Nature	A saturated map of common genetic variants associated with human height.	Height	455,180 Hispanic or Latin American individuals	NA	17	42721285	NA	EZH1	intron_variant	7e-25	0.0223	455180	0
rs4792953	17	42721285	cg03989507	CNTNAP1	-23.6899	31669095	J Allergy Clin Immunol	Shared Genetic and Experimental Links between Obesity-Related Traits and Asthma Subtypes in UK Biobank.	Waist-to-hip ratio adjusted for BMI	457,690 European ancestry individuals	NA	17	42721285	NR	EZH1	intron_variant	5e-09	NA	457690	0
rs4793090	17	42534324	cg13408214	PLEKHH3	-16.1769	30038396	Nat Genet	Gene discovery and polygenic prediction from a genome-wide association study of educational attainment in 1.1 million individuals.	Educational attainment (years of education)	up to 1,131,881 European ancestry individuals	NA	17	42534324	NA	PTP4A2P1 - NAGLU	upstream_gene_variant	2e-08	0.0084	1131881	0
rs4793090	17	42534324	cg13408214	PLEKHH3	-16.1769	34594039	Nat Genet	A cross-population atlas of genetic associations for 220 human phenotypes.	Gamma glutamyl transpeptidase	344,104 European ancestry individuals, 133,471 East Asian ancestry individuals	NA	17	42534324	NA	PTP4A2P1 - NAGLU	upstream_gene_variant	9e-13	0.0139	477575	0
rs4793090	17	42534324	cg13408214	PLEKHH3	-16.1769	35361970	Nat Genet	Polygenic prediction of educational attainment within and between families from genome-wide association analyses in 3 million individuals.	Educational attainment	3,037,499 European ancestry individuals	NA	17	42534324	NA	PTP4A2P1 - NAGLU	upstream_gene_variant	1e-10	0.00712775	3037499	0
rs4794105	17	50160534	cg06474661		-7.59836	35361970	Nat Genet	Polygenic prediction of educational attainment within and between families from genome-wide association analyses in 3 million individuals.	Educational attainment	3,037,499 European ancestry individuals	NA	17	50160534	NA	PPP1R9B - SGCA	intron_variant	6e-09	0.00614663	3037499	0
rs4802111	19	41228154	cg20964856	HNRNPUL1;AXL	-9.91225	30048462	PLoS One	Identification of 613 new loci associated with heel bone mineral density and a polygenic risk score for bone mineral density, osteoporosis and fracture.	Heel bone mineral density	394,929 European ancestry individuals	NA	19	41228154	NA	AXL	intron_variant	1e-15	0.0161938	394929	0
rs4802111	19	41228154	cg20964856	HNRNPUL1;AXL	-9.91225	30598549	Nat Genet	An atlas of genetic influences on osteoporosis in humans and mice.	Heel bone mineral density	426,824 British ancestry individuals	NA	19	41228154	AXL	AXL	intron_variant	1e-21	0.017988	426824	0
rs4802112	19	41228585	cg20964856	HNRNPUL1;AXL	-17.7627	32888493	Cell	Trans-ethnic and Ancestry-Specific Blood-Cell Genetics in 746,667 Individuals from 5 Global Populations.	Mean corpuscular volume	544,127 European ancestry individuals	NA	19	41228585	NR	AXL	intron_variant	4e-15	0.0156	544127	0
rs4802112	19	41228585	cg20964856	HNRNPUL1;AXL	-17.7627	32888493	Cell	Trans-ethnic and Ancestry-Specific Blood-Cell Genetics in 746,667 Individuals from 5 Global Populations.	Mean corpuscular hemoglobin	486,823 European ancestry individuals	NA	19	41228585	NR	AXL	intron_variant	1e-17	0.017883	486823	0
rs4802112	19	41228585	cg20964856	HNRNPUL1;AXL	-17.7627	34594039	Nat Genet	A cross-population atlas of genetic associations for 220 human phenotypes.	Mean corpuscular hemoglobin	350,472 European ancestry individuals, 128,028 East Asian ancestry individuals	NA	19	41228585	NA	AXL	intron_variant	1e-12	0.0156	478500	0
rs4802113	19	41234990	cg20964856	HNRNPUL1;AXL	-9.77337	32203549	PLoS Med	Evaluating the relationship between circulating lipoprotein lipids and apolipoproteins with risk of coronary heart disease: A multivariable Mendelian randomisation analysis.	Triglyceride levels	441,016 European ancestry individuals	NA	19	41234990	AXL	AXL	intron_variant	1e-09	0.0121788	441016	0
rs4802113	19	41234990	cg20964856	HNRNPUL1;AXL	-9.77337	34594039	Nat Genet	A cross-population atlas of genetic associations for 220 human phenotypes.	HDL cholesterol	315,133 European ancestry individuals, 74,970 East Asian ancestry individuals	NA	19	41234990	NA	AXL	intron_variant	3e-09	0.0125	390103	0
rs4803451	19	41246730	cg20964856	HNRNPUL1;AXL	-19.525	32888494	Cell	The Polygenic and Monogenic Basis of Blood Traits and Diseases.	Red blood cell count	408,112 British individuals	NA	19	41246730	AXL	AXL	intron_variant	1e-09	0.0145541	408112	0
rs4804579	19	11248024	cg10928466	DOCK6	-28.8243	35884923	Biomedicines	Dyslipidaemia-Genotype Interactions with Nutrient Intake and Cerebro-Cardiovascular Disease.	Total cholesterol levels	58,701 Korean ancestry individuals	NA	19	11248024	NA	DOCK6	non_coding_transcript_exon_variant	7e-27	2.46	58701	0
rs4806187	19	35658859	cg18229178	HSPB6	-13.6539	34855049	Behav Genet	Genetic Risk for Smoking: Disentangling Interplay Between Genes and Socioeconomic Status.	Educational attainment	451,800 European or unknown ancestry individuals	NA	19	35658859	NA	COX6B1 - UPK1A	downstream_gene_variant	6e-09	NA	451800	0
rs4808683	19	17752116	cg02639359	FCHO1	-23.9559	32888493	Cell	Trans-ethnic and Ancestry-Specific Blood-Cell Genetics in 746,667 Individuals from 5 Global Populations.	White blood cell count	562,243 European ancestry individuals	NA	19	17752116	NR	FCHO1	intron_variant	8e-12	0.012835	562243	0
rs4808683	19	17752116	cg02639359	FCHO1	-23.9559	32888493	Cell	Trans-ethnic and Ancestry-Specific Blood-Cell Genetics in 746,667 Individuals from 5 Global Populations.	Neutrophil count	519,288 European ancestry individuals	NA	19	17752116	NR	FCHO1	intron_variant	4e-10	0.01228	519288	0
rs4810479	20	45916409	cg02121447	SNX21	-16.2792	29507422	Nat Genet	A large electronic-health-record-based genome-wide study of serum lipids.	High density lipoprotein cholesterol levels	76,627 European ancestry individuals, 7,795 Hispanic individuals, 6,855 East Asian ancestry individuals, 2,958 African American individuals, 439 South Asian ancestry individuals	NA	20	45916409	NR	PLTP - PCIF1	upstream_gene_variant	3e-23	0.044	94674	0
rs4810479	20	45916409	cg02121447	SNX21	-16.2792	29507422	Nat Genet	A large electronic-health-record-based genome-wide study of serum lipids.	Triglycerides	76,627 European ancestry individuals, 7,795 Hispanic individuals, 6,855 East Asian ancestry individuals, 2,958 African American individuals, 439 South Asian ancestry individuals	NA	20	45916409	NR	PLTP - PCIF1	upstream_gene_variant	1e-16	0.036	94674	0
rs4810479	20	45916409	cg02121447	SNX21	-16.2792	35213538	PLoS Biol	Characterising metabolomic signatures of lipid-modifying therapies through drug target mendelian randomisation.	Average diameter for LDL particles	115,082 European ancestry individuals	NA	20	45916409	NA	PLTP - PCIF1	upstream_gene_variant	4e-10	0.029142	115082	0
rs4810479	20	45916409	cg02121447	SNX21	-16.2792	35213538	PLoS Biol	Characterising metabolomic signatures of lipid-modifying therapies through drug target mendelian randomisation.	Ratio of linoleic acid to total fatty acids	115,006 European ancestry individuals	NA	20	45916409	NA	PLTP - PCIF1	upstream_gene_variant	4e-17	0.0386953	115006	0
rs4810479	20	45916409	cg02121447	SNX21	-16.2792	30670697	Nat Commun	Multi-ancestry study of blood lipid levels identifies four loci interacting with physical activity.	HDL cholesterol x physical activity interaction (2df test)	7,395 African American inactive individuals, 13,092 African American active individuals, 2,753 Asian ancestry inactive individuals, 3,650 Asian ancestry active individuals, 22,963 European ancestry inactive individuals, 61,939 European ancestry active individuals, 2,829 Hispanic or Latin American inactive individuals, 6,358 Hispanic or Latin American active individuals	1,886 African American inactive individuals, 1,892 African American active individuals, 1,217 South African Black ancestry inactive individuals, 389 South African Black ancestry active individuals, 2,494 East Asian ancestry inactive individuals, 1,947 East Asian ancestry active individuals, 724 South Asian ancestry inactive individuals, 1,425 South Asian ancestry active individuals, 41,042 European ancestry inactive individuals, 66,575 European ancestry active individuals, 2,619 Hispanic inactive individuals, 8,802 Hispanic active individuals	20	45916409	NR	PLTP - PCIF1	upstream_gene_variant	8e-34	NA	120979	131012
rs4810479	20	45916409	cg02121447	SNX21	-16.2792	34887591	Nature	The power of genetic diversity in genome-wide association studies of lipids.	High density lipoprotein cholesterol levels	99,432 Admixed African or African ancestry individuals	NA	20	45916409	NA	PLTP - PCIF1	upstream_gene_variant	5e-16	0.0395224	99432	0
rs4810479	20	45916409	cg02121447	SNX21	-16.2792	29507422	Nat Genet	A large electronic-health-record-based genome-wide study of serum lipids.	Triglycerides	76,627 European ancestry individuals, 7,795 Hispanic individuals, 6,855 East Asian ancestry individuals, 2,958 African American individuals, 439 South Asian ancestry individuals	NA	20	45916409	NR	PLTP - PCIF1	upstream_gene_variant	4e-17	0.041	94674	0
rs4810479	20	45916409	cg02121447	SNX21	-16.2792	36376304	Nat Commun	Pleiotropic genetic architecture and novel loci for C-reactive protein levels.	C-reactive protein levels (MTAG)	575,531 European ancestry individuals	NA	20	45916409	NA	PLTP - PCIF1	upstream_gene_variant	4e-14	0.017272	575531	0
rs4810479	20	45916409	cg02121447	SNX21	-16.2792	29507422	Nat Genet	A large electronic-health-record-based genome-wide study of serum lipids.	High density lipoprotein cholesterol levels	76,627 European ancestry individuals, 7,795 Hispanic individuals, 6,855 East Asian ancestry individuals, 2,958 African American individuals, 439 South Asian ancestry individuals	NA	20	45916409	NR	PLTP - PCIF1	upstream_gene_variant	8e-24	0.039	94674	0
rs4810479	20	45916409	cg02121447	SNX21	-16.2792	34594039	Nat Genet	A cross-population atlas of genetic associations for 220 human phenotypes.	Serum alkaline phosphatase levels	344,292 European ancestry individuals, 118,886 East Asian ancestry individuals	NA	20	45916409	NA	PLTP - PCIF1	upstream_gene_variant	1e-18	0.0197	463178	0
rs4810479	20	45916409	cg02121447	SNX21	-16.2792	30595370	Am J Hum Genet	Leveraging Polygenic Functional Enrichment to Improve GWAS Power.	Heel bone mineral density	approximately 446,000 European ancestry individuals	NA	20	45916409	NA	PLTP - PCIF1	upstream_gene_variant	2e-10	NA	446000	0
rs4810479	20	45916409	cg02121447	SNX21	-16.2792	31719535	Nat Commun	Multi-ancestry sleep-by-SNP interaction analysis in 126,926 individuals reveals lipid loci stratified by sleep duration.	Triglyceride levels x long total sleep time interaction (2df test)	at least 2,926 African American long sleepers, 364 Chinese ancestry long sleepers, 112 Asian ancestry long sleepers, at least 7,664 European ancestry long sleepers, 1,038 Hispanic/Latino long sleepers, up to 11,906 African American controls, 1,449 Chinese ancestry controls, 454 Asian ancestry controls, at least 31,986 European ancestry controls, 4,091 Hispanic/Latino controls	at least 217 African American long sleepers, 317 East Asian ancestry long sleepers, up to 5,171 European ancestry long sleepers, 2,515 Hispanic long sleepers, at least 928 African American controls, 1,301 East Asian ancestry controls, up to 20,961 European ancestry controls, 10,064 Hispanic controls	20	45916409	PLTP	PLTP - PCIF1	upstream_gene_variant	7e-14	0.01457	61990	41474
rs4810479	20	45916409	cg02121447	SNX21	-16.2792	35213538	PLoS Biol	Characterising metabolomic signatures of lipid-modifying therapies through drug target mendelian randomisation.	Ratio of saturated fatty acids to total fatty acids	115,006 European ancestry individuals	NA	20	45916409	NA	PLTP - PCIF1	upstream_gene_variant	2e-08	0.0266002	115006	0
rs4812972	20	45874460	cg02121447	SNX21	-29.3731	30595370	Am J Hum Genet	Leveraging Polygenic Functional Enrichment to Improve GWAS Power.	Height	approximately 458,000 European ancestry individuals	NA	20	45874460	NA	ZSWIM3	intron_variant	1e-09	NA	458000	0
rs4812975	20	45916821	cg02121447	SNX21	-16.2792	35213538	PLoS Biol	Characterising metabolomic signatures of lipid-modifying therapies through drug target mendelian randomisation.	Phospholipids to total lipids ratio in very large VLDL	114,160 European ancestry individuals	NA	20	45916821	NA	PLTP - PCIF1	upstream_gene_variant	9e-14	0.0356119	114160	0
rs4819241	21	46362149	cg20229931	LSS	-23.2208	36224396	Nature	A saturated map of common genetic variants associated with human height.	Height	5,314,291 European ancestry, Hispanic or Latin American, East Asian ancestry, African ancestry, South Asian ancestry individuals	NA	21	46362149	NA	PCNT	intron_variant	4e-39	0.012	5314291	0
rs4820315	22	38122724	cg01127300		-9.05342	36224396	Nature	A saturated map of common genetic variants associated with human height.	Height	455,180 Hispanic or Latin American individuals	NA	22	38122724	NA	PLA2G6	intron_variant	5e-10	0.0138	455180	0
rs4820318	22	38174306	cg01127300		-13.3937	29059683	Nature	Association analysis identifies 65 new breast cancer risk loci.	Breast cancer	76,192 European ancestry cases, 63,082 European ancestry controls	46,785 European ancestry cases, 42,892 European ancestry controls, 14,068 East Asian ancestry cases, 13,104 East Asian ancestry controls	22	38174306	NR	PLA2G6	intron_variant	1e-13	0.0475	139274	116849
rs4820323	22	38203760	cg01127300		-7.64888	30698716	Am J Epidemiol	Multi-Ancestry Genome-Wide Association Study of Lipid Levels Incorporating Gene-Alcohol Interactions.	HDL cholesterol levels x alcohol consumption (drinkers vs non-drinkers) interaction (2df)	56,505 European ancestry current drinkers, 9,870 African American current drinkers, 2,491 Asian ancestry current drinkers, 2,528 Hispanic current drinkers, 33,388 European ancestry non-drinkers, 11,119 African American non-drinkers, 9,959 Asian ancestry non-drinkers, 1,466 Hispanic non-drinkers	107,548 European ancestry current drinkers, 2,028 African American or Afro-Caribbean current drinkers, 41,240 Asian ancestry current drinkers, 6,622 Hispanic individuals, 1,984 Brazilian ancestry individuals, 29,438 European ancestry non-drinkers, 2,447 African American or Afro-Caribbean non-drinkers, 67,191 Asian ancestry non-drinkers, 7,092 Hispanic non-drinkers, 1,668 Brazilian ancestry non-drinkers	22	38203760	MAFF	MAFF, PLA2G6	non_coding_transcript_exon_variant	1e-11	NA	127326	267258
rs4820323	22	38203760	cg01127300		-7.64888	34594039	Nat Genet	A cross-population atlas of genetic associations for 220 human phenotypes.	HDL cholesterol	315,133 European ancestry individuals, 74,970 East Asian ancestry individuals	NA	22	38203760	NA	MAFF, PLA2G6	non_coding_transcript_exon_variant	5e-18	0.02	390103	0
rs4820323	22	38203760	cg01127300		-7.64888	30698716	Am J Epidemiol	Multi-Ancestry Genome-Wide Association Study of Lipid Levels Incorporating Gene-Alcohol Interactions.	HDL cholesterol levels x alcohol consumption (regular vs non-regular drinkers) interaction (2df)	44,831 European ancestry regular drinkers, 3,976 African American regular drinkers, 1,288 Asian ancestry regular drinkers, 827 Hispanic regular drinkers, 11,674 European ancestry non-regular drinkers, 5,894 African American non-regular drinkers, 1,203 Asian ancestry non-regular drinkers, 1,701 Hispanic non-regular drinkers	71,281 European ancestry regular drinkers, 711 African American or Afro-Caribbean regular drinkers, 35,088 Asian ancestry regular drinkers, 3,742 Hispanic regular drinkers, 36,267 European ancestry non-regular drinkers, 1,317 African American or Afro-Caribbean non-regular drinkers, 6,152 Asian ancestry non-regular drinkers, 2,880 Hispanic non-regular drinkers	22	38203760	MAFF	MAFF, PLA2G6	non_coding_transcript_exon_variant	2e-09	NA	71394	157438
rs4820323	22	38203760	cg01127300		-7.64888	30698716	Am J Epidemiol	Multi-Ancestry Genome-Wide Association Study of Lipid Levels Incorporating Gene-Alcohol Interactions.	Triglyceride levels x alcohol consumption (drinkers vs non-drinkers) interaction (2df)	56,505 European ancestry current drinkers, 9,870 African American current drinkers, 2,491 Asian ancestry current drinkers, 2,528 Hispanic current drinkers, 33,388 European ancestry non-drinkers, 11,119 African American non-drinkers, 9,959 Asian ancestry non-drinkers, 1,466 Hispanic non-drinkers	107,548 European ancestry current drinkers, 2,028 African American or Afro-Caribbean current drinkers, 41,240 Asian ancestry current drinkers, 6,622 Hispanic individuals, 1,984 Brazilian ancestry individuals, 29,438 European ancestry non-drinkers, 2,447 African American or Afro-Caribbean non-drinkers, 67,191 Asian ancestry non-drinkers, 7,092 Hispanic non-drinkers, 1,668 Brazilian ancestry non-drinkers	22	38203760	MAFF	MAFF, PLA2G6	non_coding_transcript_exon_variant	4e-09	NA	127326	267258
rs4820323	22	38203760	cg01127300		-7.64888	30698716	Am J Epidemiol	Multi-Ancestry Genome-Wide Association Study of Lipid Levels Incorporating Gene-Alcohol Interactions.	Triglyceride levels in current drinkers	56,505 European ancestry individuals, 9,870 African American individuals, 2,491 Asian ancestry individuals, 2,528 Hispanic individuals	107,548 European ancestry individuals, 2,028 African American or Afro-Caribbean individuals, 41,240 Asian ancestry individuals, 6,622 Hispanic individuals, 1,984 Brazilian ancestry individuals	22	38203760	MAFF	MAFF, PLA2G6	non_coding_transcript_exon_variant	8e-11	0.011	71394	159422
rs4820323	22	38203760	cg01127300		-7.64888	31451708	Nat Commun	Mapping eGFR loci to the renal transcriptome and phenome in the VA Million Veteran Program.	Estimated glomerular filtration rate	70,762 European ancestry diabetic individuals, 152,624 European ancestry non-diabetic individuals, 20,967 African American diabetic individuals, 36,369 African American non-diabetic individuals	567,401 European ancestry individuals, 165,726 East Asian ancestry individuals, 13,359 South Asian ancestry individuals, 13,842 African American ancestry individuals, 4,961 Hispanic ancestry individuals	22	38203760	MAFF	MAFF, PLA2G6	non_coding_transcript_exon_variant	5e-11	0.0023	280722	765289
rs4820323	22	38203760	cg01127300		-7.64888	30698716	Am J Epidemiol	Multi-Ancestry Genome-Wide Association Study of Lipid Levels Incorporating Gene-Alcohol Interactions.	Triglyceride levels x alcohol consumption (drinkers vs non-drinkers) interaction (2df)	56,505 European ancestry current drinkers, 9,870 African American current drinkers, 2,491 Asian ancestry current drinkers, 2,528 Hispanic current drinkers, 33,388 European ancestry non-drinkers, 11,119 African American non-drinkers, 9,959 Asian ancestry non-drinkers, 1,466 Hispanic non-drinkers	107,548 European ancestry current drinkers, 2,028 African American or Afro-Caribbean current drinkers, 41,240 Asian ancestry current drinkers, 6,622 Hispanic individuals, 1,984 Brazilian ancestry individuals, 29,438 European ancestry non-drinkers, 2,447 African American or Afro-Caribbean non-drinkers, 67,191 Asian ancestry non-drinkers, 7,092 Hispanic non-drinkers, 1,668 Brazilian ancestry non-drinkers	22	38203760	MAFF	MAFF, PLA2G6	non_coding_transcript_exon_variant	8e-15	NA	127326	267258
rs4820323	22	38203760	cg01127300		-7.64888	30698716	Am J Epidemiol	Multi-Ancestry Genome-Wide Association Study of Lipid Levels Incorporating Gene-Alcohol Interactions.	HDL cholesterol levels x alcohol consumption (regular vs non-regular drinkers) interaction (2df)	44,831 European ancestry regular drinkers, 3,976 African American regular drinkers, 1,288 Asian ancestry regular drinkers, 827 Hispanic regular drinkers, 11,674 European ancestry non-regular drinkers, 5,894 African American non-regular drinkers, 1,203 Asian ancestry non-regular drinkers, 1,701 Hispanic non-regular drinkers	71,281 European ancestry regular drinkers, 711 African American or Afro-Caribbean regular drinkers, 35,088 Asian ancestry regular drinkers, 3,742 Hispanic regular drinkers, 36,267 European ancestry non-regular drinkers, 1,317 African American or Afro-Caribbean non-regular drinkers, 6,152 Asian ancestry non-regular drinkers, 2,880 Hispanic non-regular drinkers	22	38203760	MAFF	MAFF, PLA2G6	non_coding_transcript_exon_variant	5e-11	NA	71394	157438
rs4820323	22	38203760	cg01127300		-7.64888	30698716	Am J Epidemiol	Multi-Ancestry Genome-Wide Association Study of Lipid Levels Incorporating Gene-Alcohol Interactions.	HDL cholesterol levels x alcohol consumption (drinkers vs non-drinkers) interaction (2df)	56,505 European ancestry current drinkers, 9,870 African American current drinkers, 2,491 Asian ancestry current drinkers, 2,528 Hispanic current drinkers, 33,388 European ancestry non-drinkers, 11,119 African American non-drinkers, 9,959 Asian ancestry non-drinkers, 1,466 Hispanic non-drinkers	107,548 European ancestry current drinkers, 2,028 African American or Afro-Caribbean current drinkers, 41,240 Asian ancestry current drinkers, 6,622 Hispanic individuals, 1,984 Brazilian ancestry individuals, 29,438 European ancestry non-drinkers, 2,447 African American or Afro-Caribbean non-drinkers, 67,191 Asian ancestry non-drinkers, 7,092 Hispanic non-drinkers, 1,668 Brazilian ancestry non-drinkers	22	38203760	MAFF	MAFF, PLA2G6	non_coding_transcript_exon_variant	2e-09	NA	127326	267258
rs4820323	22	38203760	cg01127300		-7.64888	30698716	Am J Epidemiol	Multi-Ancestry Genome-Wide Association Study of Lipid Levels Incorporating Gene-Alcohol Interactions.	Triglyceride levels x alcohol consumption (regular vs non-regular drinkers) interaction (2df)	44,831 European ancestry regular drinkers, 3,976 African American regular drinkers, 1,288 Asian ancestry regular drinkers, 827 Hispanic regular drinkers, 11,674 European ancestry non-regular drinkers, 5,894 African American non-regular drinkers, 1,203 Asian ancestry non-regular drinkers, 1,701 Hispanic non-regular drinkers	71,281 European ancestry regular drinkers, 711 African American or Afro-Caribbean regular drinkers, 35,088 Asian ancestry regular drinkers, 3,742 Hispanic regular drinkers, 36,267 European ancestry non-regular drinkers, 1,317 African American or Afro-Caribbean non-regular drinkers, 6,152 Asian ancestry non-regular drinkers, 2,880 Hispanic non-regular drinkers	22	38203760	MAFF	MAFF, PLA2G6	non_coding_transcript_exon_variant	4e-13	NA	71394	157438
rs4820323	22	38203760	cg01127300		-7.64888	30698716	Am J Epidemiol	Multi-Ancestry Genome-Wide Association Study of Lipid Levels Incorporating Gene-Alcohol Interactions.	Triglyceride levels	89,893 European ancestry individuals, 20,989 African American individuals, 12,450 Asian ancestry individuals, 3,994 HIspanic individuals	136,986 European ancestry individuals, 4,475 African American or Afro-Caribbean individuals, 108,431 Asian ancestry individuals, 13,714 Hispanic individuals, 3,652 Brazilian ancestry individuals	22	38203760	MAFF	MAFF, PLA2G6	non_coding_transcript_exon_variant	1e-09	0.011	127326	267258
rs4820323	22	38203760	cg01127300		-7.64888	32541925	Nat Genet	Discovery of 318 new risk loci for type 2 diabetes and related vascular outcomes among 1.4 million participants in a multi-ancestry meta-analysis.	Type 2 diabetes	148,726 European ancestry cases, 24,646 African American cases, 8,616 Hispanic cases, 46,511 Asian ancestry cases, 965,732 European ancestry controls, 31,446 African American controls, 11,829 Hispanic controls, 169,776 Asian ancestry controls	NA	22	38203760	NR	MAFF, PLA2G6	non_coding_transcript_exon_variant	4e-08	0.0214	1407282	0
rs4820324	22	38203850	cg01127300		-7.66664	31152163	Nat Genet	A catalog of genetic loci associated with kidney function from analyses of a million individuals.	Estimated glomerular filtration rate	567,460 European ancestry individuals, 165,726 East Asian ancestry individuals, 13,842 African American individuals, 13,359 South Asian ancestry individuals, 4,961 Hispanic individuals	216,518 European ancestry individuals, 64,204 non-Hispanic black individuals	22	38203850	MAFF	PLA2G6, MAFF	non_coding_transcript_exon_variant	1e-25	0.0023	765348	280722
rs4820324	22	38203850	cg01127300		-7.66664	34594039	Nat Genet	A cross-population atlas of genetic associations for 220 human phenotypes.	Serum creatinine levels	344,104 European ancestry individuals, 150,266 East Asian ancestry individuals	NA	22	38203850	NA	PLA2G6, MAFF	non_coding_transcript_exon_variant	3e-19	0.0147	494370	0
rs4820325	22	38203971	cg01127300		-7.64165	36376304	Nat Commun	Pleiotropic genetic architecture and novel loci for C-reactive protein levels.	Triglyceride levels (MTAG)	361,194 European ancestry individuals	NA	22	38203971	NA	PLA2G6, MAFF	non_coding_transcript_exon_variant	7e-17	0.020986	361194	0
rs4820325	22	38203971	cg01127300		-7.64165	34887591	Nature	The power of genetic diversity in genome-wide association studies of lipids.	Triglyceride levels	1,320,016 European ancestry individuals	NA	22	38203971	NA	PLA2G6, MAFF	non_coding_transcript_exon_variant	4e-33	0.0209178	1320016	0
rs4820325	22	38203971	cg01127300		-7.64165	34887591	Nature	The power of genetic diversity in genome-wide association studies of lipids.	Triglyceride levels	40,963 South Asian ancestry individuals, 48,057 Hispanic individuals, 99,432 Admixed African or African ancestry individuals, 146,492 East Asian ancestry individuals, 1,320,016 European ancestry individuals	NA	22	38203971	NA	PLA2G6, MAFF	non_coding_transcript_exon_variant	2e-52	NA	1654960	0
rs4820325	22	38203971	cg01127300		-7.64165	34887591	Nature	The power of genetic diversity in genome-wide association studies of lipids.	Triglyceride levels	99,432 Admixed African or African ancestry individuals	NA	22	38203971	NA	PLA2G6, MAFF	non_coding_transcript_exon_variant	3e-10	0.0316132	99432	0
rs4820325	22	38203971	cg01127300		-7.64165	34887591	Nature	The power of genetic diversity in genome-wide association studies of lipids.	High density lipoprotein cholesterol levels	1,320,016 European ancestry individuals	NA	22	38203971	NA	PLA2G6, MAFF	non_coding_transcript_exon_variant	2e-26	0.0196419	1320016	0
rs4821764	22	38203357	cg01127300		-7.98423	33980691	Diabetes	Genetic evidence for different adiposity phenotypes and their opposing influence on ectopic fat and risk of cardiometabolic disease.	Triglycerides	429,011 European ancestry individuals	NA	22	38203357	NA	MAFF, PLA2G6	non_coding_transcript_exon_variant	2e-29	0.023	429011	0
rs4821764	22	38203357	cg01127300		-7.98423	33547301	Nat Commun	Genome-wide association study of serum liver enzymes implicates diverse metabolic and liver pathology.	Alanine aminotransferase levels	390,812 European ancestry individuals	134,154 East Asian ancestry individuals	22	38203357	MAFF	MAFF, PLA2G6	non_coding_transcript_exon_variant	6e-12	6.87	390812	134154
rs4821764	22	38203357	cg01127300		-7.98423	33980691	Diabetes	Genetic evidence for different adiposity phenotypes and their opposing influence on ectopic fat and risk of cardiometabolic disease.	Metabolic biomarkers (multivariate analysis)	389,354 European ancestry individuals	NA	22	38203357	NA	MAFF, PLA2G6	non_coding_transcript_exon_variant	4e-69	NA	389354	0
rs4821764	22	38203357	cg01127300		-7.98423	33980691	Diabetes	Genetic evidence for different adiposity phenotypes and their opposing influence on ectopic fat and risk of cardiometabolic disease.	Alanine aminotransferase levels	429,203 European ancestry individuals	NA	22	38203357	NA	MAFF, PLA2G6	non_coding_transcript_exon_variant	7e-17	0.017	429203	0
rs4821764	22	38203357	cg01127300		-7.98423	33980691	Diabetes	Genetic evidence for different adiposity phenotypes and their opposing influence on ectopic fat and risk of cardiometabolic disease.	High density lipoprotein cholesterol levels	392,965 European ancestry individuals	NA	22	38203357	NA	MAFF, PLA2G6	non_coding_transcript_exon_variant	9e-29	0.021	392965	0
rs4821764	22	38203357	cg01127300		-7.98423	31451708	Nat Commun	Mapping eGFR loci to the renal transcriptome and phenome in the VA Million Veteran Program.	Estimated glomerular filtration rate in non-diabetics	152,624 European ancestry individuals, 36,369 African American individuals	NA	22	38203357	MAFF	MAFF, PLA2G6	non_coding_transcript_exon_variant	5e-12	0.365	188993	0
rs4821764	22	38203357	cg01127300		-7.98423	34594039	Nat Genet	A cross-population atlas of genetic associations for 220 human phenotypes.	Alanine aminotransferase levels	344,136 European ancestry individuals, 150,545 East Asian ancestry individuals	NA	22	38203357	NA	MAFF, PLA2G6	non_coding_transcript_exon_variant	8e-17	0.0159	494681	0
rs4821764	22	38203357	cg01127300		-7.98423	30593698	Am J Med Genet B Neuropsychiatr Genet	Genomics of body fat percentage may contribute to sex bias in anorexia nervosa.	Body fat percentage	70,700 European ancestry female individuals, 85,261 European ancestry male individuals	NA	22	38203357	NR	MAFF, PLA2G6	non_coding_transcript_exon_variant	8e-09	0.15173	155961	0
rs4821764	22	38203357	cg01127300		-7.98423	32888494	Cell	The Polygenic and Monogenic Basis of Blood Traits and Diseases.	Reticulocyte count	408,112 British individuals	NA	22	38203357	PLA2G6, MAFF	MAFF, PLA2G6	non_coding_transcript_exon_variant	3e-10	0.0143676	408112	0
rs4821764	22	38203357	cg01127300		-7.98423	33980691	Diabetes	Genetic evidence for different adiposity phenotypes and their opposing influence on ectopic fat and risk of cardiometabolic disease.	Body fat percentage	442,278 European ancestry individuals	NA	22	38203357	NA	MAFF, PLA2G6	non_coding_transcript_exon_variant	3e-29	0.017	442278	0
rs4821764	22	38203357	cg01127300		-7.98423	30593698	Am J Med Genet B Neuropsychiatr Genet	Genomics of body fat percentage may contribute to sex bias in anorexia nervosa.	Body fat percentage	70,700 European ancestry female individuals, 85,261 European ancestry male individuals	NA	22	38203357	NR	MAFF, PLA2G6	non_coding_transcript_exon_variant	2e-12	0.15033	155961	0
rs4821888	22	39374592	cg22650271	SYNGR1	-14.0616	29942086	Nat Genet	Genome-wide association meta-analysis in 269,867 individuals identifies new genetic and functional links to intelligence.	Intelligence	269,867 European ancestry individuals	NA	22	39374592	NR	SYNGR1	missense_variant	4e-08	5.491	269867	0
rs4822173	22	42600143	cg07495470	POLDIP3	-12.5528	35361970	Nat Genet	Polygenic prediction of educational attainment within and between families from genome-wide association analyses in 3 million individuals.	Educational attainment	3,037,499 European ancestry individuals	NA	22	42600143	NA	POLDIP3	intron_variant	8e-09	0.00878109	3037499	0
rs4834978	4	12315850	cg26275355		-20.785	34446935	Nat Neurosci	Multivariate analysis of 1.5 million people identifies genetic associations with traits related to self-regulation and addiction.	Externalizing behaviour (multivariate analysis)	up to 53,293 European ancestry Attention-deficit/hyperactivity disorder individuals, up to 164,684 European ancestry problematic alcohol use individuals, up to 186,875 European ancestry lifetime cannabis use individuals, up to 357,187 European ancestry individuals measuring reverse-coded age at first sexual intercourse, up to 336,121 European ancestry individuals measuring number of sexual partners, up to 426,379 European ancestry individuals measuring general risk tolerance, up to 1,251,809 European ancestry individuals measuring lifetime smoking initiation	NA	4	12315850	NA	RNU6-578P - ECM1P2	intergenic_variant	4e-09	0.007	2776348	0
rs483916	8	9936091	cg16016465		-7.59401	29912962	PLoS One	Novel genetic associations for blood pressure identified via gene-alcohol interaction in up to 570K individuals across multiple ancestries.	Pulse pressure x alcohol consumption interaction (2df test)	91,099 European ancestry drinkers and non-drinkers, 21,416 African American or Afro-Caribbean drinkers and non-drinkers, 12,365 Asian ancestry drinkers and non-drinkers, 8,470 Hispanic or Latin American drinkers and non-drinkers	238,053 European ancestry drinkers, 2,280 African American drinkers, 54,080 Asian ancestry drinkers, 6,447 Hispanic ancestry drinkers, 43,318 European ancestry non-drinkers, 2,761 African American non-drinkers, 86,943 Asian ancestry non-drinkers, 6,923 Hispanic ancestry non-drinkers	8	9936091	MIR124-1	MIR124-1HG - MSRA-DT	intergenic_variant	7e-17	NA	133350	440805
rs483916	8	9936091	cg16016465		-7.59401	34968759	EBioMedicine	Genomic insights in ascending aortic size and distensibility.	Ascending aorta minimum area	35,110 individuals	NA	8	9936091	NA	MIR124-1HG - MSRA-DT	intergenic_variant	2e-09	0.0393903	35110	0
rs483916	8	9936091	cg16016465		-7.59401	34837083	Nat Genet	Deep learning enables genetic analysis of the human thoracic aorta.	Ascending thoracic aortic diameter	33,637 European ancestry individuals, 5,057 individuals	NA	8	9936091	NA	MIR124-1HG - MSRA-DT	intergenic_variant	1e-12	0.044	38694	0
rs483916	8	9936091	cg16016465		-7.59401	35922433	Nat Commun	Genome-wide associations of aortic distensibility suggest causality for aortic aneurysms and brain white matter hyperintensities.	Ascending aorta maximum area (MTAG)	32,590 European ancestry individuals	NA	8	9936091	NA	MIR124-1HG - MSRA-DT	intergenic_variant	3e-11	7.92	32590	0
rs483916	8	9936091	cg16016465		-7.59401	35762941	Invest Ophthalmol Vis Sci	High Blood Pressure and Intraocular Pressure: A Mendelian Randomization Study.	Pulse pressure	526,001 European ancestry individuals	NA	8	9936091	NA	MIR124-1HG - MSRA-DT	intergenic_variant	1e-11	0.1701	526001	0
rs484085	2	218531961	cg21188652	RQCD1	-88.7795	35831902	BMC Med	Your height affects your health: genetic determinants and health-related outcomes in Taiwan.	Height	67,452 Han Chinese ancestry individuals	NA	2	218531961	NA	USP37	intron_variant	1e-09	0.036	67452	0
rs4841087	8	9042305	cg16016465		-7.72157	34021172	Sci Rep	GWAS of allometric body-shape indices in UK Biobank identifies loci suggesting associations with morphogenesis, organogenesis, adrenal cell renewal and cancer.	Waist circumference adjusted for body mass index	186,825 British ancestry men	NA	8	9042305	ERI1	ERI1	intron_variant	4e-10	0.0193775	186825	0
rs4841105	8	9187255	cg16016465		-14.8135	34021172	Sci Rep	GWAS of allometric body-shape indices in UK Biobank identifies loci suggesting associations with morphogenesis, organogenesis, adrenal cell renewal and cancer.	Waist circumference adjusted for body mass index	219,872 British ancestry women	NA	8	9187255	RP11-10A14.5	PPP1R3B - NA	intron_variant	1e-08	0.0171292	219872	0
rs4841107	8	9187387	cg16016465		-13.8148	34021172	Sci Rep	GWAS of allometric body-shape indices in UK Biobank identifies loci suggesting associations with morphogenesis, organogenesis, adrenal cell renewal and cancer.	Waist-hip index	186,825 British ancestry men	NA	8	9187387	RP11-10A14.5	PPP1R3B - NA	intron_variant	1e-09	0.0202683	186825	0
rs4841107	8	9187387	cg16016465		-13.8148	34021172	Sci Rep	GWAS of allometric body-shape indices in UK Biobank identifies loci suggesting associations with morphogenesis, organogenesis, adrenal cell renewal and cancer.	Waist circumference adjusted for body mass index	186,825 British ancestry men	NA	8	9187387	RP11-10A14.5	PPP1R3B - NA	intron_variant	3e-11	0.022009	186825	0
rs4841107	8	9187387	cg16016465		-13.8148	34021172	Sci Rep	GWAS of allometric body-shape indices in UK Biobank identifies loci suggesting associations with morphogenesis, organogenesis, adrenal cell renewal and cancer.	A body shape index	186,825 British ancestry men	NA	8	9187387	RP11-10A14.5	PPP1R3B - NA	intron_variant	1e-09	0.0200154	186825	0
rs4841107	8	9187387	cg16016465		-13.8148	34021172	Sci Rep	GWAS of allometric body-shape indices in UK Biobank identifies loci suggesting associations with morphogenesis, organogenesis, adrenal cell renewal and cancer.	Waist-to-hip ratio adjusted for BMI	186,825 British ancestry men	NA	8	9187387	RP11-10A14.5	PPP1R3B - NA	intron_variant	1e-08	0.0189408	186825	0
rs4843073	15	85581188	cg25843651	KLHL25	-7.56379	32888493	Cell	Trans-ethnic and Ancestry-Specific Blood-Cell Genetics in 746,667 Individuals from 5 Global Populations.	Neutrophil count	519,288 European ancestry individuals	NA	15	85581188	NR	AKAP13	synonymous_variant	1e-11	0.013665	519288	0
rs4843080	15	85603872	cg25843651	KLHL25	-7.30301	32888493	Cell	Trans-ethnic and Ancestry-Specific Blood-Cell Genetics in 746,667 Individuals from 5 Global Populations.	Neutrophil count	627,215 African American or Afro-Caribbean, African ancestry, European ancestry, East Asian ancestry, Hispanic or Latin American and South Asian ancestry individuals	NA	15	85603872	NR	AKAP13	intron_variant	2e-13	NA	627215	0
rs4849294	2	113862420	cg25520910		-7.2184	30575882	JAMA	Association of Genetic Variants Related to Gluteofemoral vs Abdominal Fat Distribution With Type 2 Diabetes, Coronary Disease, and Cardiovascular Risk Factors.	Waist-to-hip ratio adjusted for BMI	660,648 European ancestry individuals	NA	2	113862420	NR	NA - ACTR3	intergenic_variant	6e-16	0.015	660648	0
rs4849294	2	113862420	cg25520910		-7.2184	30595370	Am J Hum Genet	Leveraging Polygenic Functional Enrichment to Improve GWAS Power.	Waist-hip ratio	approximately 458,000 European ancestry individuals	NA	2	113862420	NA	NA - ACTR3	intergenic_variant	3e-14	NA	458000	0
rs485107	8	8723898	cg16016465		-8.06516	36653343	Nat Commun	Genome-wide screen of otosclerosis in population biobanks: 27 loci and shared associations with skeletal structure.	Otosclerosis	3,504 European ancestry cases, 861,198 European ancestry controls	NA	8	8723898	NA	CLDN23 - MFHAS1	intron_variant	2e-09	1.16	864702	0
rs485186	19	48703949	cg10404009	MAMSTR;RASIP1	-20.3534	35213538	PLoS Biol	Characterising metabolomic signatures of lipid-modifying therapies through drug target mendelian randomisation.	Phospholipid levels in IDL	115,082 European ancestry individuals	NA	19	48703949	NA	FUT2	synonymous_variant	7e-17	0.0332782	115082	0
rs485186	19	48703949	cg10404009	MAMSTR;RASIP1	-20.3534	35213538	PLoS Biol	Characterising metabolomic signatures of lipid-modifying therapies through drug target mendelian randomisation.	Total esterified cholesterol levels	115,082 European ancestry individuals	NA	19	48703949	NA	FUT2	synonymous_variant	2e-13	0.0294309	115082	0
rs485186	19	48703949	cg10404009	MAMSTR;RASIP1	-20.3534	35213538	PLoS Biol	Characterising metabolomic signatures of lipid-modifying therapies through drug target mendelian randomisation.	Sphingomyelin levels	115,006 European ancestry individuals	NA	19	48703949	NA	FUT2	synonymous_variant	6e-13	0.0278704	115006	0
rs485186	19	48703949	cg10404009	MAMSTR;RASIP1	-20.3534	35213538	PLoS Biol	Characterising metabolomic signatures of lipid-modifying therapies through drug target mendelian randomisation.	Free cholesterol levels in IDL	115,082 European ancestry individuals	NA	19	48703949	NA	FUT2	synonymous_variant	9e-14	0.0298503	115082	0
rs485186	19	48703949	cg10404009	MAMSTR;RASIP1	-20.3534	35213538	PLoS Biol	Characterising metabolomic signatures of lipid-modifying therapies through drug target mendelian randomisation.	Free cholesterol to total lipids ratio in small HDL	115,082 European ancestry individuals	NA	19	48703949	NA	FUT2	synonymous_variant	4e-16	0.0318272	115082	0
rs485186	19	48703949	cg10404009	MAMSTR;RASIP1	-20.3534	35213538	PLoS Biol	Characterising metabolomic signatures of lipid-modifying therapies through drug target mendelian randomisation.	Free cholesterol levels in large LDL	115,082 European ancestry individuals	NA	19	48703949	NA	FUT2	synonymous_variant	1e-11	0.0274216	115082	0
rs485186	19	48703949	cg10404009	MAMSTR;RASIP1	-20.3534	35213538	PLoS Biol	Characterising metabolomic signatures of lipid-modifying therapies through drug target mendelian randomisation.	Phospholipid levels in large LDL	115,082 European ancestry individuals	NA	19	48703949	NA	FUT2	synonymous_variant	4e-12	0.0284822	115082	0
rs485186	19	48703949	cg10404009	MAMSTR;RASIP1	-20.3534	35213538	PLoS Biol	Characterising metabolomic signatures of lipid-modifying therapies through drug target mendelian randomisation.	Total lipid levels in IDL	115,082 European ancestry individuals	NA	19	48703949	NA	FUT2	synonymous_variant	9e-15	0.0309981	115082	0
rs485186	19	48703949	cg10404009	MAMSTR;RASIP1	-20.3534	35213538	PLoS Biol	Characterising metabolomic signatures of lipid-modifying therapies through drug target mendelian randomisation.	Phospholipids to total lipids ratio in medium VLDL	115,082 European ancestry individuals	NA	19	48703949	NA	FUT2	synonymous_variant	4e-09	0.0234094	115082	0
rs485186	19	48703949	cg10404009	MAMSTR;RASIP1	-20.3534	35213538	PLoS Biol	Characterising metabolomic signatures of lipid-modifying therapies through drug target mendelian randomisation.	Cholesterol levels in IDL	115,082 European ancestry individuals	NA	19	48703949	NA	FUT2	synonymous_variant	3e-12	0.0279368	115082	0
rs485186	19	48703949	cg10404009	MAMSTR;RASIP1	-20.3534	35213538	PLoS Biol	Characterising metabolomic signatures of lipid-modifying therapies through drug target mendelian randomisation.	Total cholesterol levels	115,082 European ancestry individuals	NA	19	48703949	NA	FUT2	synonymous_variant	4e-14	0.0302447	115082	0
rs4852873	2	72525810	cg00999152	CYP26B1	-7.17793	34910505	Sci Adv	The genetic architecture of human cortical folding.	Vertex-wise sulcal depth	33,748 European ancestry individuals	NA	2	72525810	NA	EXOC6B	intron_variant	2e-16	8.24	33748	0
rs486416	6	31888293	cg02932780	VARS	-21.0765	30696823	Nat Commun	Genome-wide association analyses of chronotype in 697,828 individuals provides insights into circadian rhythms.	Chronotype	449,734 European ancestry individuals	248,098 European ancestry individuals	6	31888293	EHMT2	EHMT2, EHMT2, EHMT2, EHMT2, EHMT2, EHMT2	intron_variant	1e-09	1.0203	449734	248098
rs486416	6	31888293	cg02932780	VARS	-21.0765	30804565	Nat Genet	Genome-wide analysis of insomnia in 1,331,010 individuals identifies new risk loci and functional pathways.	Morningness	434,835 European ancestry individuals	NA	6	31888293	NA	EHMT2, EHMT2, EHMT2, EHMT2, EHMT2, EHMT2	intron_variant	6e-09	0.013	434835	0
rs486416	6	31888293	cg06857094	VARS	-19.9068	30696823	Nat Commun	Genome-wide association analyses of chronotype in 697,828 individuals provides insights into circadian rhythms.	Chronotype	449,734 European ancestry individuals	248,098 European ancestry individuals	6	31888293	EHMT2	EHMT2, EHMT2, EHMT2, EHMT2, EHMT2, EHMT2	intron_variant	1e-09	1.0203	449734	248098
rs486416	6	31888293	cg06857094	VARS	-19.9068	30804565	Nat Genet	Genome-wide analysis of insomnia in 1,331,010 individuals identifies new risk loci and functional pathways.	Morningness	434,835 European ancestry individuals	NA	6	31888293	NA	EHMT2, EHMT2, EHMT2, EHMT2, EHMT2, EHMT2	intron_variant	6e-09	0.013	434835	0
rs4865465	4	1743759	cg14532755		-14.8517	34594039	Nat Genet	A cross-population atlas of genetic associations for 220 human phenotypes.	Height	360,388 European ancestry individuals, 165,056 East Asian ancestry individuals	NA	4	1743759	NA	TACC3	intron_variant	5e-28	0.0158	525444	0
rs4865473	4	1780859	cg14532755		-11.2557	32541925	Nat Genet	Discovery of 318 new risk loci for type 2 diabetes and related vascular outcomes among 1.4 million participants in a multi-ancestry meta-analysis.	Type 2 diabetes	46,511 Asian ancestry cases, 169,776 Asian ancestry controls	NA	4	1780859	NR	TACC3 - FGFR3	intergenic_variant	2e-09	0.0716	216287	0
rs486781	8	8782230	cg16016465		-8.20382	36800424	Sci Adv	Genetic architecture of the white matter connectome of the human brain.	Edge-level brain connectivity (multivariate analysis)	30,810 British ancestry individuals	NA	8	8782230	NA	CLDN23 - MFHAS1	non_coding_transcript_exon_variant	2e-12	7.03106	30810	0
rs4872449	8	26512998	cg26040708		-8.25141	35361970	Nat Genet	Polygenic prediction of educational attainment within and between families from genome-wide association analyses in 3 million individuals.	Educational attainment	3,037,499 European ancestry individuals	NA	8	26512998	NA	PNMA2	non_coding_transcript_exon_variant	2e-19	0.00953027	3037499	0
rs4873803	8	143572424	cg13462219	C8orf73	-26.3658	31268507	JAMA Psychiatry	Association of Schizophrenia Risk With Disordered Niacin Metabolism in an Indian Genome-wide Association Study.	Schizophrenia	816 Indian ancestry cases, 900 Indian ancestry controls, 505 Indian ancestry cases and 871 Indian ancestry controls from 405 families, up to 36,989 European and unknown ancestry cases, up to 113,075 European and unknown ancestry controls	NA	8	143572424	GSDMD, MROH6, NAPRT1, EEF1D, TIGD5, PYCRL	MROH6, MROH6	missense_variant	1e-09	NA	153561	0
rs4875043	8	143414602	cg13462219	C8orf73	-26.2697	32203549	PLoS Med	Evaluating the relationship between circulating lipoprotein lipids and apolipoproteins with risk of coronary heart disease: A multivariable Mendelian randomisation analysis.	HDL cholesterol levels	403,943 European ancestry individuals	NA	8	143414602	MAFA	RHPN1 - MAFA-AS1	intron_variant	1e-10	0.0149835	403943	0
rs4875043	8	143414602	cg13462219	C8orf73	-26.2697	32203549	PLoS Med	Evaluating the relationship between circulating lipoprotein lipids and apolipoproteins with risk of coronary heart disease: A multivariable Mendelian randomisation analysis.	Apolipoprotein A1 levels	393,193 European ancestry individuals	NA	8	143414602	MAFA	RHPN1 - MAFA-AS1	intron_variant	3e-10	0.0151542	393193	0
rs4875958	8	1772924	cg23902994	ARHGEF10	-9.33921	30224653	Nat Genet	Genetic analysis of over 1 million people identifies 535 new loci associated with blood pressure traits.	Systolic blood pressure	757,601 European ancestry individuals	NA	NA	NA	CLN8	NA	missense_variant	2e-11	0.2256	757601	0
rs4886410	15	74773303	cg02395127	LMAN1L	-21.0946	35164939	Biol Psychiatry	Boosting Schizophrenia Genetics by Utilizing Genetic Overlap With Brain Morphology.	Brain morphology (MOSTest)	33,735 white British ancestry individuals	NA	15	74773303	NA	CYP1A2 - CSK	intergenic_variant	1e-09	NA	33735	0
rs4886640	15	74935628	cg02395127	LMAN1L	-8.35781	29912962	PLoS One	Novel genetic associations for blood pressure identified via gene-alcohol interaction in up to 570K individuals across multiple ancestries.	Systolic blood pressure x alcohol consumption interaction (2df test)	63,608 European ancestry drinkers, 10,193 African American or Afro-Caribbean heavy drinkers, 2,441 Asian ancestry drinkers, 5,084 Hispanic or Latin American drinkers, 27,494 European ancestry non-drinkers, 11,224 African American or Afro-Caribbean non-drinkers, 9,924 Asian ancestry non-drinkers, 3,387 Hispanic or Latin American non-drinkers	238,002 European ancestry drinkers, 2,280 African American drinkers, 54,081 Asian ancestry drinkers, 6,452 Hispanic drinkers, 43,316 European ancestry non-drinkers, 2,761 African American non-drinkers, 86,945 Asian ancestry non-drinkers, 6,925 Hispanic non-drinkers	15	74935628	COX5A	COX5A	intron_variant	6e-16	NA	133355	440762
rs4887085	15	78733341	cg17506061		-12.0187	34594039	Nat Genet	A cross-population atlas of genetic associations for 220 human phenotypes.	Myocardial infarction	20,917 European ancestry cases, 440,906 European ancestry controls, 14,992 East Asian ancestry cases, 146,214 East Asian ancestry controls	NA	15	78733341	NA	CHRNB4 - ADAMTS7	intron_variant	7e-16	0.0762	623029	0
rs4898853	14	54768887	cg23234261		-8.21655	36224396	Nature	A saturated map of common genetic variants associated with human height.	Height	5,314,291 European ancestry, Hispanic or Latin American, East Asian ancestry, African ancestry, South Asian ancestry individuals	NA	14	54768887	NA	SAMD4A	intron_variant	4e-127	0.0162	5314291	0
rs4908676	1	7677039	cg23937295	CAMTA1	-20.8974	33980691	Diabetes	Genetic evidence for different adiposity phenotypes and their opposing influence on ectopic fat and risk of cardiometabolic disease.	Body fat percentage	442,278 European ancestry individuals	NA	1	7677039	NA	CAMTA1	intron_variant	2e-12	0.01	442278	0
rs4908676	1	7677039	cg23937295	CAMTA1	-20.8974	33980691	Diabetes	Genetic evidence for different adiposity phenotypes and their opposing influence on ectopic fat and risk of cardiometabolic disease.	Metabolic biomarkers (multivariate analysis)	389,354 European ancestry individuals	NA	1	7677039	NA	CAMTA1	intron_variant	1e-08	NA	389354	0
rs4908677	1	7678120	cg23937295	CAMTA1	-19.5328	32376654	BMJ	Use of genetic variation to separate the effects of early and later life adiposity on disease risk: mendelian randomisation study.	Adult body size	453,169 European ancestry individuals	NA	1	7678120	CAMTA1	CAMTA1	intron_variant	3e-08	0.00768754	453169	0
rs4908678	1	7679190	cg23937295	CAMTA1	-11.3889	30224653	Nat Genet	Genetic analysis of over 1 million people identifies 535 new loci associated with blood pressure traits.	Diastolic blood pressure	757,601 European ancestry individuals	NA	1	7679190	CAMTA1	CAMTA1	intron_variant	5e-10	0.1124	757601	0
rs4911242	20	32569592	cg14187860	LOC284805	-7.85732	34077760	Am J Hum Genet	Large-scale machine-learning-based phenotyping significantly improves genomic discovery for optic nerve head morphology.	Vertical cup-disc ratio	89,579 European ancestry individuals	NA	20	32569592	NA	NOL4L-DT, NOL4L	intron_variant	2e-10	0.0317	89579	0
rs4911242	20	32569592	cg14187860	LOC284805	-7.85732	34077760	Am J Hum Genet	Large-scale machine-learning-based phenotyping significantly improves genomic discovery for optic nerve head morphology.	Vertical cup-disc ratio	65,680 European ancestry individuals	NA	20	32569592	NA	NOL4L-DT, NOL4L	intron_variant	4e-09	0.00421	65680	0
rs4911257	20	32771768	cg14187860	LOC284805	-8.5697	36266505	Nat Genet	Discovery of 42 genome-wide significant loci associated with dyslexia.	Dyslexia	51,800 European ancestry cases, 1,087,070 European ancestry controls	NA	20	32771768	NA	DNMT3B	intron_variant	8e-14	0.948	1138870	0
rs4911257	20	32771768	cg14187860	LOC284805	-8.5697	35361970	Nat Genet	Polygenic prediction of educational attainment within and between families from genome-wide association analyses in 3 million individuals.	Educational attainment	3,037,499 European ancestry individuals	NA	20	32771768	NA	DNMT3B	intron_variant	8e-20	0.00979146	3037499	0
rs4911259	20	32788476	cg14187860	LOC284805	-9.60275	23128233	Nature	Host-microbe interactions have shaped the genetic architecture of inflammatory bowel disease.	Inflammatory bowel disease	12,924 European ancestry cases, 21,442 European ancestry controls	25,683 European ancestry cases, 17,015 European ancestry controls	20	32788476	DNMT3B	DNMT3B	intron_variant	1e-09	1.075	34366	42698
rs4911268	20	32851148	cg14187860	LOC284805	-18.4604	30595370	Am J Hum Genet	Leveraging Polygenic Functional Enrichment to Improve GWAS Power.	Hair color	approximately 452,000 European ancestry individuals	NA	20	32851148	NA	MAPRE1 - EFCAB8	intron_variant	2e-12	NA	452000	0
rs4911268	20	32851148	cg14187860	LOC284805	-18.4604	34077760	Am J Hum Genet	Large-scale machine-learning-based phenotyping significantly improves genomic discovery for optic nerve head morphology.	Vertical cup-disc ratio	89,579 European ancestry individuals	NA	20	32851148	NA	MAPRE1 - EFCAB8	intron_variant	5e-17	0.05	89579	0
rs4911268	20	32851148	cg14187860	LOC284805	-18.4604	34077760	Am J Hum Genet	Large-scale machine-learning-based phenotyping significantly improves genomic discovery for optic nerve head morphology.	Vertical cup-disc ratio	65,680 European ancestry individuals	NA	20	32851148	NA	MAPRE1 - EFCAB8	intron_variant	2e-15	0.00664	65680	0
rs4912485	3	184367270	cg10585661	FAM131A	-55.4932	32888494	Cell	The Polygenic and Monogenic Basis of Blood Traits and Diseases.	Platelet count	408,112 British individuals	NA	3	184367270	EIF2B5, POLR2H	POLR2H	intron_variant	4e-13	0.0301648	408112	0
rs4912763	5	141592550	cg00589850	PCDHGA4;PCDHGA12;PCDHGA11;PCDHGA9;PCDHGA1;PCDHGB1;PCDHGB6;PCDHGC3;PCDHGB3;PCDHGB7;PCDHGA6;PCDHGA8;PCDHGA10;PCDHGA5;PCDHGB4;PCDHGA3;PCDHGA2;PCDHGA7;PCDHGB2;PCDHGB5	-9.50416	30038396	Nat Genet	Gene discovery and polygenic prediction from a genome-wide association study of educational attainment in 1.1 million individuals.	Self-reported math ability (MTAG)	670,471 European ancestry individuals	NA	5	141592550	Intergenic	DIAPH1	intron_variant	2e-08	0.0117	670471	0
rs4917627	10	112178528	cg02910987		-17.1036	30595370	Am J Hum Genet	Leveraging Polygenic Functional Enrichment to Improve GWAS Power.	White blood cell count	approximately 444,000 European ancestry individuals	NA	10	112178528	NA	GPAM	intron_variant	2e-09	NA	444000	0
rs4917628	10	112187920	cg02910987		-10.4729	32888493	Cell	Trans-ethnic and Ancestry-Specific Blood-Cell Genetics in 746,667 Individuals from 5 Global Populations.	Neutrophil count	627,215 African American or Afro-Caribbean, African ancestry, European ancestry, East Asian ancestry, Hispanic or Latin American and South Asian ancestry individuals	NA	10	112187920	NR	GPAM	intron_variant	3e-11	NA	627215	0
rs4917628	10	112187920	cg02910987		-10.4729	35810165	Nat Commun	Variance-quantitative trait loci enable systematic discovery of gene-environment interactions for cardiometabolic serum biomarkers.	Alanine aminotransferase levels	5,694 African ancestry individuals, 1,988 East Asian ancestry individuals, 336,298 European ancestry individuals, 6,036 South Asian ancestry individuals	NA	10	112187920	NA	GPAM	intron_variant	2e-14	NA	350016	0
rs4918722	10	112187282	cg02910987		-10.3814	34594039	Nat Genet	A cross-population atlas of genetic associations for 220 human phenotypes.	Alanine aminotransferase levels	344,136 European ancestry individuals, 150,545 East Asian ancestry individuals	NA	10	112187282	NA	GPAM	intron_variant	1e-36	0.0271	494681	0
rs4918722	10	112187282	cg02910987		-10.3814	36333282	Nat Commun	The contribution of common and rare genetic variants to variation in metabolic traits in 288,137 East Asians.	Triglyceride levels	288,127 East Asian ancestry individuals	NA	10	112187282	NA	GPAM	intron_variant	3e-11	0.0224	288127	0
rs4918722	10	112187282	cg02910987		-10.3814	35654975	Nat Genet	A multiancestry genome-wide association study of unexplained chronic ALT elevation as a proxy for nonalcoholic fatty liver disease with histological and radiological validation.	Chronic elevation of alanine aminotransferase (cALT) levels	95,472 European ancestry cases, 68,725 European ancestry controls, 23,977 African American cases, 13,387 African American controls, 7,650 Hispanic cases, 7,468 Hispanic controls, 1,088 Asian ancestry cases, 828 Asian ancestry controls	NA	10	112187282	NA	GPAM	intron_variant	2e-23	0.077	218595	0
rs4920605	1	16988930	cg27582013	CROCC	-16.5262	32665545	Nat Commun	Understanding the genetic determinants of the brain with MOSTest.	Subcortical volume (min-P)	26,502 European ancestry individuals	NA	1	16988930	NR	ATP13A2	intron_variant	8e-10	NA	26502	0
rs4920605	1	16988930	cg27582013	CROCC	-16.5262	34910505	Sci Adv	The genetic architecture of human cortical folding.	Vertex-wise sulcal depth	33,748 European ancestry individuals	NA	1	16988930	NA	ATP13A2	intron_variant	3e-48	14.6	33748	0
rs4920605	1	16988930	cg27582013	CROCC	-16.5262	34560273	Neuroimage	Vertex-wise multivariate genome-wide association study identifies 780 unique genetic loci associated with cortical morphology.	Cortical surface area	35,657 White British ancestry individuals	NA	1	16988930	NR	ATP13A2	intron_variant	1e-17	NA	35657	0
rs4920605	1	16988930	cg27582013	CROCC	-16.5262	32665545	Nat Commun	Understanding the genetic determinants of the brain with MOSTest.	Brain morphology (MOSTest)	26,502 European ancestry individuals	NA	1	16988930	CROCC, MFAP2, ATP13A2, SDHB	ATP13A2	intron_variant	2e-08	NA	26502	0
rs4920605	1	16988930	cg27582013	CROCC	-16.5262	35164939	Biol Psychiatry	Boosting Schizophrenia Genetics by Utilizing Genetic Overlap With Brain Morphology.	Brain morphology (MOSTest)	33,735 white British ancestry individuals	NA	1	16988930	NA	ATP13A2	intron_variant	6e-14	NA	33735	0
rs4920605	1	16988930	cg27582013	CROCC	-16.5262	34021172	Sci Rep	GWAS of allometric body-shape indices in UK Biobank identifies loci suggesting associations with morphogenesis, organogenesis, adrenal cell renewal and cancer.	Waist circumference adjusted for body mass index	186,825 British ancestry men	NA	1	16988930	RP1-37C10.3, ATP13A2	ATP13A2	intron_variant	3e-18	0.0270865	186825	0
rs4920605	1	16988930	cg27582013	CROCC	-16.5262	32665545	Nat Commun	Understanding the genetic determinants of the brain with MOSTest.	Brain morphology (min-P)	26,502 European ancestry individuals	NA	1	16988930	NR	ATP13A2	intron_variant	3e-09	NA	26502	0
rs4920605	1	16988930	cg27582013	CROCC	-16.5262	28552196	Am J Hum Genet	Whole-Genome Sequencing Coupled to Imputation Discovers Genetic Signals for Anthropometric Traits.	Waist circumference adjusted for body mass index	1,247 whole genome sequenced European ancestry individuals, 3,050 whole genome sequenced individuals, 41,027 European ancestry individuals, 397 Carlantino (founder/genetic isolate) individuals, 790 Friuli Venezia Giulia (founder/genetic isolate) individuals, 1,005 Mylopotamos (founder/genetic isolate) individuals, 875 Pomak (founder/genetic isolate) individuals, 1,754 Val Borbera (founder/genetic isolate) individuals	206,723 European ancestry individuals	1	16988930	RP1-37C10.3, ATP13A2	ATP13A2	intron_variant	4e-08	0.0356	50145	206723
rs4920605	1	16988930	cg27582013	CROCC	-16.5262	34910505	Sci Adv	The genetic architecture of human cortical folding.	Vertex-wise cortical surface area	33,748 European ancestry individuals	NA	1	16988930	NA	ATP13A2	intron_variant	1e-26	10.67	33748	0
rs4920605	1	16988930	cg27582013	CROCC	-16.5262	34021172	Sci Rep	GWAS of allometric body-shape indices in UK Biobank identifies loci suggesting associations with morphogenesis, organogenesis, adrenal cell renewal and cancer.	Hip circumference adjusted for BMI	186,825 British ancestry men	NA	1	16988930	RP1-37C10.3, ATP13A2	ATP13A2	intron_variant	2e-25	0.0321214	186825	0
rs4920605	1	16988930	cg27582013	CROCC	-16.5262	28552196	Am J Hum Genet	Whole-Genome Sequencing Coupled to Imputation Discovers Genetic Signals for Anthropometric Traits.	Hip circumference adjusted for BMI	1,247 whole genome sequenced European ancestry individuals, 3,052 whole genome sequenced individuals, 29,518 European ancestry individuals, 400 Carlantino (founder/genetic isolate) individuals, 831 Friuli Venezia Giulia (founder/genetic isolate) individuals, 998 Mylopotamos (founder/genetic isolate) individuals, 871 Pomak (founder/genetic isolate) individuals	205,905 European ancestry individuals	1	16988930	RP1-37C10.3, ATP13A2	ATP13A2	intron_variant	2e-09	0.0487	36917	205905
rs4920605	1	16988930	cg27582013	CROCC	-16.5262	36502284	Obesity (Silver Spring)	Body surface area is a potential obesity index: Its genetic determination and its causality for later-life diseases.	Body surface area	337,198 British ancestry individuals	NA	1	16988930	NA	ATP13A2	intron_variant	5e-15	0.00317448	337198	0
rs4920608	1	16992792	cg27582013	CROCC	-17.7674	34021172	Sci Rep	GWAS of allometric body-shape indices in UK Biobank identifies loci suggesting associations with morphogenesis, organogenesis, adrenal cell renewal and cancer.	Hip circumference adjusted for BMI	219,872 British ancestry women	NA	1	16992792	RP1-37C10.3, ATP13A2	ATP13A2	intron_variant	4e-12	0.0203475	219872	0
rs4920608	1	16992792	cg27582013	CROCC	-17.7674	29617998	Hum Mol Genet	Genome-Wide Association Analyses Identify New Loci Influencing Intraocular Pressure.	Intraocular pressure	115,486 European ancestry individuals	NA	1	16992792	ATP13A2	ATP13A2	intron_variant	4e-08	0.0793	115486	0
rs492400	2	218485029	cg21188652	RQCD1	-89.5032	25673413	Nature	Genetic studies of body mass index yield new insights for obesity biology.	Body mass index	up to 104,666 European ancestry male individuals, up to 132,115 European ancestry female individuals, 370 African American male individuals, 517 African American female individuals, 512 Hispanic male individuals, 764 Hispanic female individuals	up to 48,274 European ancestry male individuals, up to 39,864 European ancestry female individuals, 2,441 African American or Afro-Caribbean male individuals, 6,314 African American or Afro-Caribbean female individuals, 919 Filipino male individuals, 828 Filipino female individuals, 205 Seychellois male individuals, 287 Seychellois female individuals, 2,964 South Asian ancestry male individuals, 658 South Asian ancestry female individuals	2	218485029	USP37	USP37	intron_variant	7e-09	0.024	238944	102754
rs492400	2	218485029	cg21188652	RQCD1	-89.5032	30108127	Genetics	A Large Multi-ethnic Genome-Wide Association Study of Adult Body Mass Index Identifies Novel Loci.	Body mass index	315,347 European ancestry individuals, 8,322 Hispanic/Latino individuals, 7,290 East Asian ancestry individuals, 3,069 African American individuals, 459 South Asian ancestry individuals	431,743 European ancestry individuals, 9,275 South Asian ancestry individuals, 8,261 African British individuals, 1,822 East Asian ancestry individuals, 7,620 individuals	2	218485029	NR	USP37	intron_variant	4e-08	0.014	334487	458721
rs492602	19	48703160	cg10404009	MAMSTR;RASIP1	-18.7791	34594039	Nat Genet	A cross-population atlas of genetic associations for 220 human phenotypes.	Serum alkaline phosphatase levels	344,292 European ancestry individuals, 118,886 East Asian ancestry individuals	NA	19	48703160	NA	FUT2	synonymous_variant	1e-307	0.1186	463178	0
rs492602	19	48703160	cg10404009	MAMSTR;RASIP1	-18.7791	30336701	Am J Psychiatry	Genome-Wide Association Study Meta-Analysis of the Alcohol Use Disorders Identification Test (AUDIT) in Two Population-Based Cohorts.	Alcohol use disorder (total score)	141,932 European ancestry individuals	NA	19	48703160	FUT2, MAMSTR, RASIP1, IZUMO1	FUT2	synonymous_variant	3e-08	5.57	141932	0
rs492602	19	48703160	cg10404009	MAMSTR;RASIP1	-18.7791	33067605	Nat Metab	Genomic and drug target evaluation of 90 cardiovascular proteins in 30,931 individuals.	Tissue factor levels	21,758 European ancestry individuals	9,173 individuals	19	48703160	NA	FUT2	synonymous_variant	1e-142	0.2107	21758	9173
rs492602	19	48703160	cg10404009	MAMSTR;RASIP1	-18.7791	20686565	Nature	Biological, clinical and population relevance of 95 loci for blood lipids.	Cholesterol, total	100,184 European ancestry individuals	NA	19	48703160	FUT2, FLJ36070	FUT2	synonymous_variant	2e-10	1.27	100184	0
rs492602	19	48703160	cg10404009	MAMSTR;RASIP1	-18.7791	36762574	J Med Virol	Disentangling the common genetic architecture and causality of rheumatoid arthritis and systemic lupus erythematosus with COVID-19 outcomes: genome-wide cross trait analysis and bi-directional Mendelian randomization study.	COVID-19 hospitalization or systemic lupus erythematosus (MTAG)	32,519 European ancestry COVID-19 hospitalization cases, 7,219 European ancestry SLE cases, 2,078,796 European ancestry controls	NA	19	48703160	NA	FUT2	synonymous_variant	4e-11	NA	2118553	0
rs492602	19	48703160	cg10404009	MAMSTR;RASIP1	-18.7791	29507422	Nat Genet	A large electronic-health-record-based genome-wide study of serum lipids.	Low density lipoprotein cholesterol levels	76,627 European ancestry individuals, 7,795 Hispanic individuals, 6,855 East Asian ancestry individuals, 2,958 African American individuals, 439 South Asian ancestry individuals	NA	19	48703160	NR	FUT2	synonymous_variant	2e-15	0.037	94674	0
rs492602	19	48703160	cg10404009	MAMSTR;RASIP1	-18.7791	30595370	Am J Hum Genet	Leveraging Polygenic Functional Enrichment to Improve GWAS Power.	Lung function (FEV1/FVC)	approximately 370,000 European ancestry individuals	NA	19	48703160	NA	FUT2	synonymous_variant	2e-11	NA	370000	0
rs492602	19	48703160	cg10404009	MAMSTR;RASIP1	-18.7791	36762574	J Med Virol	Disentangling the common genetic architecture and causality of rheumatoid arthritis and systemic lupus erythematosus with COVID-19 outcomes: genome-wide cross trait analysis and bi-directional Mendelian randomization study.	Severe COVID-19 or systemic lupus erythematosus (MTAG)	13,769 European ancestry severe COVID-19 cases, 7,219 European ancestry SLE cases, 1,088,433 European ancestry controls	NA	19	48703160	NA	FUT2	synonymous_variant	2e-13	NA	1109440	0
rs492602	19	48703160	cg10404009	MAMSTR;RASIP1	-18.7791	28537254	Nat Commun	Large scale meta-analysis characterizes genetic architecture for common psoriasis associated variants.	Psoriasis	Up to 11,988 European ancestry cases, up to 275,335 European ancestry controls	7,044 European ancestry cases, 11,434 European ancestry controls	19	48703160	FUT2	FUT2	synonymous_variant	7e-13	1.11	287323	18478
rs492602	19	48703160	cg10404009	MAMSTR;RASIP1	-18.7791	29507422	Nat Genet	A large electronic-health-record-based genome-wide study of serum lipids.	Total cholesterol levels	76,627 European ancestry individuals, 7,795 Hispanic individuals, 6,855 East Asian ancestry individuals, 2,958 African American individuals, 439 South Asian ancestry individuals	NA	19	48703160	NR	FUT2	synonymous_variant	2e-18	0.04	94674	0
rs492602	19	48703160	cg10404009	MAMSTR;RASIP1	-18.7791	24097068	Nat Genet	Discovery and refinement of loci associated with lipid levels.	Cholesterol, total	94,595 European ancestry individuals	93,982 European ancestry individuals	19	48703160	FLJ36070	FUT2	synonymous_variant	1e-16	0.031	94595	93982
rs492602	19	48703160	cg10404009	MAMSTR;RASIP1	-18.7791	29507422	Nat Genet	A large electronic-health-record-based genome-wide study of serum lipids.	Low density lipoprotein cholesterol levels	76,627 European ancestry individuals, 7,795 Hispanic individuals, 6,855 East Asian ancestry individuals, 2,958 African American individuals, 439 South Asian ancestry individuals	NA	19	48703160	NR	FUT2	synonymous_variant	1e-16	0.037	94674	0
rs492602	19	48703160	cg10404009	MAMSTR;RASIP1	-18.7791	36762574	J Med Virol	Disentangling the common genetic architecture and causality of rheumatoid arthritis and systemic lupus erythematosus with COVID-19 outcomes: genome-wide cross trait analysis and bi-directional Mendelian randomization study.	COVID-19 infection or systemic lupus erythematosus (MTAG)	122,616 European ancestry COVID-19 infection cases, 7,219 European ancestry SLE cases, 2,491,231 European ancestry controls	NA	19	48703160	NA	FUT2	synonymous_variant	4e-16	NA	2621085	0
rs492602	19	48703160	cg10404009	MAMSTR;RASIP1	-18.7791	35810165	Nat Commun	Variance-quantitative trait loci enable systematic discovery of gene-environment interactions for cardiometabolic serum biomarkers.	Liver enzyme levels (gamma-glutamyl transferase)	5,694 African ancestry individuals, 1,988 East Asian ancestry individuals, 336,298 European ancestry individuals, 6,036 South Asian ancestry individuals	NA	19	48703160	NA	FUT2	synonymous_variant	1e-15	NA	350016	0
rs492602	19	48703160	cg10404009	MAMSTR;RASIP1	-18.7791	29507422	Nat Genet	A large electronic-health-record-based genome-wide study of serum lipids.	Total cholesterol levels	76,627 European ancestry individuals, 7,795 Hispanic individuals, 6,855 East Asian ancestry individuals, 2,958 African American individuals, 439 South Asian ancestry individuals	NA	19	48703160	NR	FUT2	synonymous_variant	1e-20	0.04	94674	0
rs492602	19	48703160	cg10404009	MAMSTR;RASIP1	-18.7791	33037222	Nat Commun	Identification of 31 loci for mammographic density phenotypes and their associations with breast cancer risk.	Mammographic density (dense area)	24,192 European ancestry individuals	NA	19	48703160	NA	FUT2	synonymous_variant	7e-12	0.06	24192	0
rs492602	19	48703160	cg10404009	MAMSTR;RASIP1	-18.7791	29507422	Nat Genet	A large electronic-health-record-based genome-wide study of serum lipids.	Triglycerides	76,627 European ancestry individuals, 7,795 Hispanic individuals, 6,855 East Asian ancestry individuals, 2,958 African American individuals, 439 South Asian ancestry individuals	NA	19	48703160	NR	FUT2	synonymous_variant	2e-08	0.024	94674	0
rs492602	19	48703160	cg10404009	MAMSTR;RASIP1	-18.7791	35047847	HGG Adv	Identification of 90 NAFLD GWAS loci and establishment of NAFLD PRS and causal role of NAFLD in coronary artery disease.	Nonalcoholic fatty liver disease (imputed)	28,396 European ancestry cases, 108,652 European ancestry controls	NA	19	48703160	NA	FUT2	synonymous_variant	3e-08	0.00503677	137048	0
rs492602	19	48703160	cg10404009	MAMSTR;RASIP1	-18.7791	29507422	Nat Genet	A large electronic-health-record-based genome-wide study of serum lipids.	Triglycerides	76,627 European ancestry individuals, 7,795 Hispanic individuals, 6,855 East Asian ancestry individuals, 2,958 African American individuals, 439 South Asian ancestry individuals	NA	19	48703160	NR	FUT2	synonymous_variant	2e-08	0.022	94674	0
rs492602	19	48703160	cg10404009	MAMSTR;RASIP1	-18.7791	32451486	Nat Neurosci	Genome-wide meta-analysis of problematic alcohol use in 435,563 individuals yields insights into biology and relationships with other traits.	Problematic alcohol use	435,563 European ancestry individuals	NA	19	48703160	FUT2	FUT2	synonymous_variant	8e-10	6.143	435563	0
rs4930027	11	2901263	cg05267118	CDKN1C	-7.38084	36224396	Nature	A saturated map of common genetic variants associated with human height.	Height	5,314,291 European ancestry, Hispanic or Latin American, East Asian ancestry, African ancestry, South Asian ancestry individuals	NA	11	2901263	NA	SLC22A18, SLC22A18, SLC22A18AS, SLC22A18AS	intron_variant	1e-10	0.005	5314291	0
rs493152	3	138687828	cg18755942	FOXL2;C3orf72	-17.1822	31669095	J Allergy Clin Immunol	Shared Genetic and Experimental Links between Obesity-Related Traits and Asthma Subtypes in UK Biobank.	Waist circumference adjusted for body mass index	457,690 European ancestry individuals	NA	3	138687828	NR	PIK3CB	intron_variant	4e-08	NA	457690	0
rs4935356	6	32444611	cg02633767	TAP2	-21.7527	32203549	PLoS Med	Evaluating the relationship between circulating lipoprotein lipids and apolipoproteins with risk of coronary heart disease: A multivariable Mendelian randomisation analysis.	Apolipoprotein B levels	439,214 European ancestry individuals	NA	6	32444611	HLA-DRA	HLA-DRA, HLA-DRA, HLA-DRA, HLA-DRA, HLA-DRA, HLA-DRA, HLA-DRA, HLA-DRA	intron_variant	8e-22	0.0245501	439214	0
rs4936272	11	113448185	cg18248586	DRD2	-9.68416	34586374	JAMA Psychiatry	The Genetic Architecture of Depression in Individuals of East Asian Ancestry: A Genome-Wide Association Study.	Depression	15,771 East Asian ancestry cases, 178,777 East Asian ancestry controls, 170,756 European ancestry cases, 329,443 European ancestry controls	NA	11	113448185	NA	DRD2	intron_variant	8e-11	0.0093901	694747	0
rs4936290	11	114138533	cg02991558		-22.2253	30696823	Nat Commun	Genome-wide association analyses of chronotype in 697,828 individuals provides insights into circadian rhythms.	Chronotype	449,734 European ancestry individuals	248,098 European ancestry individuals	11	114138533	ZBTB16	ZBTB16	intron_variant	1e-10	1.02316	449734	248098
rs4936290	11	114138533	cg02991558		-22.2253	30804565	Nat Genet	Genome-wide analysis of insomnia in 1,331,010 individuals identifies new risk loci and functional pathways.	Morningness	434,835 European ancestry individuals	NA	11	114138533	NA	ZBTB16	intron_variant	1e-08	0.013	434835	0
rs4936291	11	114139260	cg02991558		-18.8606	34104963	Hum Mol Genet	Assessing the impact of alcohol consumption on the genetic contribution to mean corpuscular volume.	Mean corpuscular volume	362,595 British ancestry individuals	NA	11	114139260	NA	ZBTB16	intron_variant	4e-17	0.1	362595	0
rs494447	15	51781823	cg10941749	LYSMD2	-74.2084	36477530	Nature	Genetic diversity fuels gene discovery for tobacco and alcohol use.	Smoking initiation	3,382,012 European ancestry, East Asian ancestry, Hispanic or Latin American, African ancestry individuals	NA	15	51781823	NA	TMOD2	intron_variant	5e-10	0.00514	3382012	0
rs4947258	6	32779725	cg02633767	TAP2	-11.2006	34382107	Hernia	Identification of fifty-seven novel loci for abdominal wall hernia development and their biological and clinical implications: results from the UK Biobank.	Inguinal hernia	13,047 European ancestry cases, 262,499 European ancestry controls	4,450 European ancestry cases, 87,398 European ancestry controls	6	32779725	NA	HLA-DQB2 - HLA-DOB	intergenic_variant	3e-08	1.1	275546	91848
rs4947311	6	31358389	cg25251478	DDR1	-17.1861	27863252	Cell	The Allelic Landscape of Human Blood Cell Trait Variation and Links to Common Complex Disease.	Mean corpuscular hemoglobin	172,332 European ancestry individuals	NA	6	31358389	HLA-B	HLA-B - DHFRP2	TF_binding_site_variant	6e-26	0.0371987	172332	0
rs4947311	6	31358389	cg25251478	DDR1	-17.1861	34021172	Sci Rep	GWAS of allometric body-shape indices in UK Biobank identifies loci suggesting associations with morphogenesis, organogenesis, adrenal cell renewal and cancer.	Waist-hip index	186,825 British ancestry men	NA	6	31358389	XXbac-BPG248L24.12	HLA-B - DHFRP2	TF_binding_site_variant	3e-08	0.0173305	186825	0
rs4947311	6	31358389	cg25251478	DDR1	-17.1861	32888494	Cell	The Polygenic and Monogenic Basis of Blood Traits and Diseases.	Mean corpuscular hemoglobin	408,112 British individuals	NA	6	31358389	HLA-B	HLA-B - DHFRP2	TF_binding_site_variant	1e-26	0.0231381	408112	0
rs4947349	6	32780013	cg02633767	TAP2	-11.1215	34382107	Hernia	Identification of fifty-seven novel loci for abdominal wall hernia development and their biological and clinical implications: results from the UK Biobank.	Inguinal hernia	13,047 European ancestry cases, 262,499 European ancestry controls	4,450 European ancestry cases, 87,398 European ancestry controls	6	32780013	NA	HLA-DQB2 - HLA-DOB	intergenic_variant	3e-08	1.1	275546	91848
rs4951018	1	205667206	cg17723122	SLC45A3	-31.6975	28139693	Nat Commun	Genome-wide association study of prostate-specific antigen levels identifies novel loci independent of prostate cancer.	Prostate-specific antigen levels	28,503 European ancestry individuals	2,716 Latino individuals, 2,518 East Asian ancestry individuals, 1,585 African American individuals, 6,193 European ancestry individuals (later diagnosed with prostate cancer), 5,603 European ancestry individuals	1	205667206	SLC45A3	SLC45A3	intron_variant	1e-08	0.0394282	28503	18615
rs4951254	1	205673262	cg17723122	SLC45A3	-28.3883	29403010	Nat Genet	Genetic analysis of quantitative traits in the Japanese population links cell types to complex human diseases.	White blood cell count (basophil)	62,076 Japanese ancestry individuals	NA	1	205673262	SLC45A3	SLC45A3	intron_variant	3e-15	0.04567	62076	0
rs4951255	1	205675935	cg17723122	SLC45A3	-52.3657	34594039	Nat Genet	A cross-population atlas of genetic associations for 220 human phenotypes.	Eosinophil counts	349,856 European ancestry individuals, 93,063 East Asian ancestry individuals	NA	1	205675935	NA	SLC45A3	intron_variant	4e-08	0.01	442919	0
rs4951258	1	205722188	cg17723122	SLC45A3	-40.3452	36653681	Nat Genet	Cross-ancestry genome-wide analysis of atrial fibrillation unveils disease biology and enables cardioembolic risk prediction.	Atrial fibrillation	77,690 European ancestry cases, 1,167,040 European ancestry controls, 67,864 Japanese ancestry cases, 1,026,594 Japanese ancestry controls	NA	1	205722188	NA	NUCKS1	intron_variant	2e-09	0.0353	2339188	0
rs4951258	1	205722188	cg17723122	SLC45A3	-40.3452	36050321	Nat Commun	Genetic analyses of the electrocardiographic QT interval and its components identify additional loci and pathways.	QT interval	252,730 European ancestry, African ancestry, Hispanic or Latin American, South East Asian ancestry, South Asian ancestry individuals	NA	1	205722188	NA	NUCKS1	intron_variant	3e-23	0.029	252730	0
rs4951258	1	205722188	cg17723122	SLC45A3	-40.3452	30061737	Nat Genet	Biobank-driven genomic discovery yields new insight into atrial fibrillation biology.	Atrial fibrillation	60,620 European ancestry cases, 970,216 European ancestry controls	NA	1	205722188	NUCKS1, SLC41A1	NUCKS1	intron_variant	2e-08	1.04	1030836	0
rs4951261	1	205748695	cg17723122	SLC45A3	-40.2817	29892015	Nat Genet	Multi-ethnic genome-wide association study for atrial fibrillation.	Atrial fibrillation	55,114 European ancestry cases, 482,295 European ancestry controls, 8,180 Japanese ancestry cases, 28,612 Japanese ancestry controls, 1,307 African American ancestry cases, 7,660 African American ancestry controls, 845 Hispanic cases, 4,177 Hispanic controls	NA	1	205748695	NUCKS1	NUCKS1	intron_variant	1e-09	1.05	588190	0
rs4959021	6	32013369	cg06857094	VARS	-13.9821	28199695	Hum Mol Genet	GWAS of self-reported mosquito bite size, itch intensity and attractiveness to mosquitoes implicates immune-related predisposition loci.	Itch intensity from mosquito bite adjusted by bite size	41,355 European ancestry men and 43,369 European ancestry women	NA	6	32013369	Intergenic	STK19B, STK19B, STK19B	intron_variant	2e-09	0.0268709	84724	0
rs4959021	6	32013369	cg06857094	VARS	-13.9821	28199695	Hum Mol Genet	GWAS of self-reported mosquito bite size, itch intensity and attractiveness to mosquitoes implicates immune-related predisposition loci.	Itch intensity from mosquito bite	84,724 European ancestry individuals	NA	6	32013369	Intergenic	STK19B, STK19B, STK19B	intron_variant	3e-19	0.0468195	84724	0
rs4959021	6	32013369	cg02932780	VARS	-12.5441	28199695	Hum Mol Genet	GWAS of self-reported mosquito bite size, itch intensity and attractiveness to mosquitoes implicates immune-related predisposition loci.	Itch intensity from mosquito bite adjusted by bite size	41,355 European ancestry men and 43,369 European ancestry women	NA	6	32013369	Intergenic	STK19B, STK19B, STK19B	intron_variant	2e-09	0.0268709	84724	0
rs4959021	6	32013369	cg02932780	VARS	-12.5441	28199695	Hum Mol Genet	GWAS of self-reported mosquito bite size, itch intensity and attractiveness to mosquitoes implicates immune-related predisposition loci.	Itch intensity from mosquito bite	84,724 European ancestry individuals	NA	6	32013369	Intergenic	STK19B, STK19B, STK19B	intron_variant	3e-19	0.0468195	84724	0
rs4959062	6	31363723	cg25251478	DDR1	-11.49	35884923	Biomedicines	Dyslipidaemia-Genotype Interactions with Nutrient Intake and Cerebro-Cardiovascular Disease.	HDL cholesterol levels	58,701 Korean ancestry individuals	NA	6	31363723	NA	HLA-B - DHFRP2	upstream_gene_variant	3e-08	0.57	58701	0
rs4959062	6	31363723	cg25251478	DDR1	-11.49	34021172	Sci Rep	GWAS of allometric body-shape indices in UK Biobank identifies loci suggesting associations with morphogenesis, organogenesis, adrenal cell renewal and cancer.	Hip circumference adjusted for BMI	219,872 British ancestry women	NA	6	31363723	DHFRP2	HLA-B - DHFRP2	upstream_gene_variant	7e-12	0.0197814	219872	0
rs4963275	11	61930186	cg24803614	FTH1	-18.3675	34594039	Nat Genet	A cross-population atlas of genetic associations for 220 human phenotypes.	Aspartate aminotransferase levels	342,990 European ancestry individuals, 150,068 East Asian ancestry individuals	NA	11	61930186	NA	RAB3IL1 - RNU6-1243P	intergenic_variant	5e-10	0.0127	493058	0
rs496908	2	218493019	cg21188652	RQCD1	-83.0337	32888494	Cell	The Polygenic and Monogenic Basis of Blood Traits and Diseases.	High light scatter reticulocyte count	408,112 British individuals	NA	2	218493019	USP37	USP37	intron_variant	2e-31	0.0264404	408112	0
rs496908	2	218493019	cg21188652	RQCD1	-83.0337	32888494	Cell	The Polygenic and Monogenic Basis of Blood Traits and Diseases.	Reticulocyte fraction of red cells	408,112 British individuals	NA	2	218493019	USP37	USP37	intron_variant	2e-15	0.0180512	408112	0
rs496908	2	218493019	cg21188652	RQCD1	-83.0337	32888494	Cell	The Polygenic and Monogenic Basis of Blood Traits and Diseases.	High light scatter reticulocyte percentage of red cells	408,112 British individuals	NA	2	218493019	USP37	USP37	intron_variant	2e-22	0.0221006	408112	0
rs4969143	17	78409655	cg04610187		-12.2712	30670697	Nat Commun	Multi-ancestry study of blood lipid levels identifies four loci interacting with physical activity.	HDL cholesterol x physical activity interaction (2df test)	7,395 African American inactive individuals, 13,092 African American active individuals, 2,753 Asian ancestry inactive individuals, 3,650 Asian ancestry active individuals, 22,963 European ancestry inactive individuals, 61,939 European ancestry active individuals, 2,829 Hispanic or Latin American inactive individuals, 6,358 Hispanic or Latin American active individuals	1,886 African American inactive individuals, 1,892 African American active individuals, 1,217 South African Black ancestry inactive individuals, 389 South African Black ancestry active individuals, 2,494 East Asian ancestry inactive individuals, 1,947 East Asian ancestry active individuals, 724 South Asian ancestry inactive individuals, 1,425 South Asian ancestry active individuals, 41,042 European ancestry inactive individuals, 66,575 European ancestry active individuals, 2,619 Hispanic inactive individuals, 8,802 Hispanic active individuals	17	78409655	NR	PGS1	intron_variant	1e-15	NA	120979	131012
rs4969145	17	78410089	cg04610187		-8.52705	36269708	PLoS One	Genome-wide discovery for diabetes-dependent triglycerides-associated loci.	Triglyceride levels in non-type 2 diabetes	402,944 European ancestry individuals	NA	17	78410089	NA	PGS1	intron_variant	3e-17	NA	402944	0
rs4969145	17	78410089	cg04610187		-8.52705	32888494	Cell	The Polygenic and Monogenic Basis of Blood Traits and Diseases.	Hemoglobin	408,112 British individuals	NA	17	78410089	PGS1	PGS1	intron_variant	5e-09	0.0133524	408112	0
rs4969145	17	78410089	cg04610187		-8.52705	30275531	Nat Genet	Genetics of blood lipids among ~300,000 multi-ethnic participants of the Million Veteran Program.	Triglycerides	215,551 European ancestry individuals, 57,332 African American individuals, 24,743 Hispanic individuals	Up to 319,677 individuals	17	78410089	PGS1	PGS1	intron_variant	7e-17	0.023	297626	319677
rs4969178	17	78392121	cg04610187		-8.97717	28334899	Hum Mol Genet	Association analyses of East Asian individuals and trans-ancestry analyses with European individuals reveal new loci associated with cholesterol and triglyceride levels.	HDL cholesterol levels	34,930 East Asian ancestry individuals, 187,167 European ancestry individuals	8,741 Chinese ancestry individuals	NA	NA	PGS1	NA	intron_variant	1e-13	0.0263	222097	8741
rs4969179	17	78395373	cg04610187		-9.04121	35213538	PLoS Biol	Characterising metabolomic signatures of lipid-modifying therapies through drug target mendelian randomisation.	Cholesteryl esters to total lipids ratio in medium VLDL	115,082 European ancestry individuals	NA	17	78395373	NA	PGS1	intron_variant	4e-13	0.0287225	115082	0
rs4969179	17	78395373	cg04610187		-9.04121	35213538	PLoS Biol	Characterising metabolomic signatures of lipid-modifying therapies through drug target mendelian randomisation.	Cholesteryl esters to total lipids ratio in very small VLDL	115,082 European ancestry individuals	NA	17	78395373	NA	PGS1	intron_variant	3e-11	0.0263479	115082	0
rs4969179	17	78395373	cg04610187		-9.04121	35213538	PLoS Biol	Characterising metabolomic signatures of lipid-modifying therapies through drug target mendelian randomisation.	Cholesterol to total lipids ratio in medium HDL	115,082 European ancestry individuals	NA	17	78395373	NA	PGS1	intron_variant	2e-09	0.0240413	115082	0
rs4969179	17	78395373	cg04610187		-9.04121	36376304	Nat Commun	Pleiotropic genetic architecture and novel loci for C-reactive protein levels.	Triglyceride levels (MTAG)	361,194 European ancestry individuals	NA	17	78395373	NA	PGS1	intron_variant	1e-11	0.017199	361194	0
rs4969179	17	78395373	cg04610187		-9.04121	35213538	PLoS Biol	Characterising metabolomic signatures of lipid-modifying therapies through drug target mendelian randomisation.	Triglycerides to total lipids ratio in medium HDL	115,082 European ancestry individuals	NA	17	78395373	NA	PGS1	intron_variant	1e-09	0.0246376	115082	0
rs4969179	17	78395373	cg04610187		-9.04121	35213538	PLoS Biol	Characterising metabolomic signatures of lipid-modifying therapies through drug target mendelian randomisation.	Triglycerides to total lipids ratio in medium VLDL	115,082 European ancestry individuals	NA	17	78395373	NA	PGS1	intron_variant	3e-11	0.0266044	115082	0
rs4969179	17	78395373	cg04610187		-9.04121	35213538	PLoS Biol	Characterising metabolomic signatures of lipid-modifying therapies through drug target mendelian randomisation.	Ratio of triglycerides to phosphoglycerides	115,006 European ancestry individuals	NA	17	78395373	NA	PGS1	intron_variant	3e-12	0.0274835	115006	0
rs4969179	17	78395373	cg04610187		-9.04121	35213538	PLoS Biol	Characterising metabolomic signatures of lipid-modifying therapies through drug target mendelian randomisation.	Triglycerides to total lipids ratio in small HDL	115,082 European ancestry individuals	NA	17	78395373	NA	PGS1	intron_variant	1e-11	0.0272277	115082	0
rs4969179	17	78395373	cg04610187		-9.04121	35213538	PLoS Biol	Characterising metabolomic signatures of lipid-modifying therapies through drug target mendelian randomisation.	Free cholesterol to total lipids ratio in small VLDL	115,082 European ancestry individuals	NA	17	78395373	NA	PGS1	intron_variant	1e-11	0.0272901	115082	0
rs4969179	17	78395373	cg04610187		-9.04121	35213538	PLoS Biol	Characterising metabolomic signatures of lipid-modifying therapies through drug target mendelian randomisation.	Cholesterol to total lipids ratio in medium VLDL	115,082 European ancestry individuals	NA	17	78395373	NA	PGS1	intron_variant	3e-12	0.02775	115082	0
rs4969179	17	78395373	cg04610187		-9.04121	35213538	PLoS Biol	Characterising metabolomic signatures of lipid-modifying therapies through drug target mendelian randomisation.	Free cholesterol to total lipids ratio in large LDL	115,082 European ancestry individuals	NA	17	78395373	NA	PGS1	intron_variant	4e-09	0.0236378	115082	0
rs4969179	17	78395373	cg04610187		-9.04121	35213538	PLoS Biol	Characterising metabolomic signatures of lipid-modifying therapies through drug target mendelian randomisation.	Cholesterol to total lipids ratio in very small VLDL	115,082 European ancestry individuals	NA	17	78395373	NA	PGS1	intron_variant	1e-10	0.0258601	115082	0
rs4969179	17	78395373	cg04610187		-9.04121	34594039	Nat Genet	A cross-population atlas of genetic associations for 220 human phenotypes.	Triglycerides	343,992 European ancestry individuals, 111,667 East Asian ancestry individuals	NA	17	78395373	NA	PGS1	intron_variant	2e-17	0.0174	455659	0
rs4969179	17	78395373	cg04610187		-9.04121	32203549	PLoS Med	Evaluating the relationship between circulating lipoprotein lipids and apolipoproteins with risk of coronary heart disease: A multivariable Mendelian randomisation analysis.	Triglyceride levels	441,016 European ancestry individuals	NA	17	78395373	PGS1	PGS1	intron_variant	3e-18	0.017794	441016	0
rs4969186	17	78402323	cg04610187		-9.10525	36333282	Nat Commun	The contribution of common and rare genetic variants to variation in metabolic traits in 288,137 East Asians.	HDL cholesterol levels	288,127 East Asian ancestry individuals	NA	17	78402323	NA	PGS1	intron_variant	2e-20	0.0301	288127	0
rs4969186	17	78402323	cg04610187		-9.10525	29507422	Nat Genet	A large electronic-health-record-based genome-wide study of serum lipids.	High density lipoprotein cholesterol levels	76,627 European ancestry individuals, 7,795 Hispanic individuals, 6,855 East Asian ancestry individuals, 2,958 African American individuals, 439 South Asian ancestry individuals	NA	17	78402323	NR	PGS1	intron_variant	2e-13	0.026	94674	0
rs4969186	17	78402323	cg04610187		-9.10525	29507422	Nat Genet	A large electronic-health-record-based genome-wide study of serum lipids.	High density lipoprotein cholesterol levels	76,627 European ancestry individuals, 7,795 Hispanic individuals, 6,855 East Asian ancestry individuals, 2,958 African American individuals, 439 South Asian ancestry individuals	NA	17	78402323	NR	PGS1	intron_variant	1e-10	0.025	94674	0
rs4970483	1	26535654	cg09900893	RPS6KA1	-17.2213	34594039	Nat Genet	A cross-population atlas of genetic associations for 220 human phenotypes.	Mean corpuscular hemoglobin	350,472 European ancestry individuals, 128,028 East Asian ancestry individuals	NA	1	26535654	NA	RPS6KA1, RPS6KA1	intron_variant	1e-19	0.0203	478500	0
rs4970485	1	26544709	cg09900893	RPS6KA1	-13.3884	32888493	Cell	Trans-ethnic and Ancestry-Specific Blood-Cell Genetics in 746,667 Individuals from 5 Global Populations.	Mean corpuscular hemoglobin	630,125 African American or Afro-Caribbean, African ancestry, European ancestry, East Asian ancestry, Hispanic or Latin American and South Asian ancestry individuals	NA	1	26544709	NR	RPS6KA1, RPS6KA1	intron_variant	2e-19	NA	630125	0
rs4970485	1	26544709	cg09900893	RPS6KA1	-13.3884	32888494	Cell	The Polygenic and Monogenic Basis of Blood Traits and Diseases.	Mean spheric corpuscular volume	408,112 British individuals	NA	1	26544709	RPS6KA1	RPS6KA1, RPS6KA1	intron_variant	4e-34	0.0332093	408112	0
rs4970485	1	26544709	cg09900893	RPS6KA1	-13.3884	30595370	Am J Hum Genet	Leveraging Polygenic Functional Enrichment to Improve GWAS Power.	Mean corpuscular hemoglobin	approximately 443,000 European ancestry individuals	NA	1	26544709	NA	RPS6KA1, RPS6KA1	intron_variant	3e-17	NA	443000	0
rs4970485	1	26544709	cg09900893	RPS6KA1	-13.3884	32888493	Cell	Trans-ethnic and Ancestry-Specific Blood-Cell Genetics in 746,667 Individuals from 5 Global Populations.	Mean corpuscular hemoglobin	486,823 European ancestry individuals	NA	1	26544709	NR	RPS6KA1, RPS6KA1	intron_variant	3e-19	0.021383	486823	0
rs4970486	1	26545178	cg09900893	RPS6KA1	-9.59431	34594039	Nat Genet	A cross-population atlas of genetic associations for 220 human phenotypes.	Hemoglobin A1c levels	344,182 European ancestry individuals, 71,221 East Asian ancestry individuals	NA	1	26545178	NA	RPS6KA1, RPS6KA1	intron_variant	2e-09	0.0155	415403	0
rs4970514	1	26519704	cg09900893	RPS6KA1	-11.6533	36224396	Nature	A saturated map of common genetic variants associated with human height.	Height	5,314,291 European ancestry, Hispanic or Latin American, East Asian ancestry, African ancestry, South Asian ancestry individuals	NA	1	26519704	NA	DPPA2P2, DPPA2P2	non_coding_transcript_exon_variant	4e-08	0.0053	5314291	0
rs4970850	1	145927840	cg08916374	POLR3GL;ANKRD34A	-9.29184	33462484	Nat Genet	Genetics of 35 blood and urine biomarkers in the UK Biobank.	Urate levels	342,087 European ancestry individuals, 6,011 African ancestry individuals, 7,328 South Asian ancestry individuals	NA	1	145927840	NR	LIX1L-AS1	intron_variant	1e-12	0.0377	355426	0
rs4974494	3	134340308	cg01342115		-17.2483	35710981	Nat Genet	Epigenomic and transcriptomic analyses define core cell types, genes and targetable mechanisms for kidney disease.	Estimated glomerular filtration rate (creatinine)	1,205,871 European ancestry individuals, 168,300 East Asian ancestry individuals, 63,553 African ancestry individuals, 23,509 Hispanic or Latin American individuals, 22,103 African American individuals, 21,791 Central Asian or South Asian ancestry individuals, 1,502 Middle Eastern ancestry individuals, 939 other admixed ancestry individuals, 602 Native American ancestry individuals, 150 Asian ancestry individuals, 339 individuals	NA	3	134340308	NA	LINC02004 - RPL39P5	intergenic_variant	4e-09	5.892	1508659	0
rs4974494	3	134340308	cg19234738		-25.9426	35710981	Nat Genet	Epigenomic and transcriptomic analyses define core cell types, genes and targetable mechanisms for kidney disease.	Estimated glomerular filtration rate (creatinine)	1,205,871 European ancestry individuals, 168,300 East Asian ancestry individuals, 63,553 African ancestry individuals, 23,509 Hispanic or Latin American individuals, 22,103 African American individuals, 21,791 Central Asian or South Asian ancestry individuals, 1,502 Middle Eastern ancestry individuals, 939 other admixed ancestry individuals, 602 Native American ancestry individuals, 150 Asian ancestry individuals, 339 individuals	NA	3	134340308	NA	LINC02004 - RPL39P5	intergenic_variant	4e-09	5.892	1508659	0
rs4974496	3	134344900	cg19234738		-25.106	36224396	Nature	A saturated map of common genetic variants associated with human height.	Height	5,314,291 European ancestry, Hispanic or Latin American, East Asian ancestry, African ancestry, South Asian ancestry individuals	NA	3	134344900	NA	LINC02004 - RPL39P5	downstream_gene_variant	5e-61	0.0109	5314291	0
rs4974496	3	134344900	cg01342115		-16.4759	36224396	Nature	A saturated map of common genetic variants associated with human height.	Height	5,314,291 European ancestry, Hispanic or Latin American, East Asian ancestry, African ancestry, South Asian ancestry individuals	NA	3	134344900	NA	LINC02004 - RPL39P5	downstream_gene_variant	5e-61	0.0109	5314291	0
rs497764	11	125753291	cg27121267	ACRV1;CHEK1	-9.43805	32888494	Cell	The Polygenic and Monogenic Basis of Blood Traits and Diseases.	Mean platelet volume	408,112 British individuals	NA	11	125753291	PATE1	PATE1 - PATE2	intergenic_variant	2e-12	0.0249936	408112	0
rs4982404	14	21071525	cg04569152	FLJ10357	-24.2583	34594039	Nat Genet	A cross-population atlas of genetic associations for 220 human phenotypes.	Height	360,388 European ancestry individuals, 165,056 East Asian ancestry individuals	NA	14	21071525	NA	ARHGEF40	intron_variant	1e-24	0.0135	525444	0
rs4984980	16	918292	cg05989795	LMF1	-146.602	32541925	Nat Genet	Discovery of 318 new risk loci for type 2 diabetes and related vascular outcomes among 1.4 million participants in a multi-ancestry meta-analysis.	Type 2 diabetes	148,726 European ancestry cases, 965,732 European ancestry controls	NA	16	918292	NR	LMF1	intron_variant	4e-09	0.0351	1114458	0
rs4985456	16	69918754	cg09426937	ST3GAL2	-8.55969	36224396	Nature	A saturated map of common genetic variants associated with human height.	Height	5,314,291 European ancestry, Hispanic or Latin American, East Asian ancestry, African ancestry, South Asian ancestry individuals	NA	16	69918754	NA	WWP2	intron_variant	2e-40	0.009	5314291	0
rs4985459	16	69919605	cg09426937	ST3GAL2	-8.60733	33082346	Nat Commun	Genome-wide association study of smoking trajectory and meta-analysis of smoking status in 842,000 individuals.	Smoking status (current vs never)	40,456 European ancestry current smokers, 13,511 African American current smokers, 2,920 Hispanic current smokers, 59,056 European ancestry mostly never smokers, 17,751 African American mostly never smokers, 7,195 Hispanic mostly never smokers	NA	16	69919605	NA	WWP2	intron_variant	8e-09	1.06	140889	0
rs4993140	6	32667224	cg21462693	NOTCH4	-7.47954	34021172	Sci Rep	GWAS of allometric body-shape indices in UK Biobank identifies loci suggesting associations with morphogenesis, organogenesis, adrenal cell renewal and cancer.	Waist-hip index	219,872 British ancestry women	NA	6	32667224	HLA-DQB1	HLA-DQB1, HLA-DQB1, HLA-DQB1, HLA-DQB1, HLA-DQB1, HLA-DQB1, HLA-DQB1	intron_variant	6e-09	0.0215826	219872	0
rs4993140	6	32667224	cg21462693	NOTCH4	-7.47954	34021172	Sci Rep	GWAS of allometric body-shape indices in UK Biobank identifies loci suggesting associations with morphogenesis, organogenesis, adrenal cell renewal and cancer.	Waist-to-hip ratio adjusted for BMI	219,872 British ancestry women	NA	6	32667224	HLA-DQB1	HLA-DQB1, HLA-DQB1, HLA-DQB1, HLA-DQB1, HLA-DQB1, HLA-DQB1, HLA-DQB1	intron_variant	5e-09	0.0217004	219872	0
rs4993140	6	32667224	cg21462693	NOTCH4	-7.47954	34021172	Sci Rep	GWAS of allometric body-shape indices in UK Biobank identifies loci suggesting associations with morphogenesis, organogenesis, adrenal cell renewal and cancer.	A body shape index	219,872 British ancestry women	NA	6	32667224	HLA-DQB1	HLA-DQB1, HLA-DQB1, HLA-DQB1, HLA-DQB1, HLA-DQB1, HLA-DQB1, HLA-DQB1	intron_variant	7e-10	0.0231343	219872	0
rs499600	1	45573405	cg04486013	AKR1A1	-33.1075	31152163	Nat Genet	A catalog of genetic loci associated with kidney function from analyses of a million individuals.	Estimated glomerular filtration rate	567,460 European ancestry individuals	216,518 European ancestry individuals	1	45573405	AKR1A1	AKR1A1 - NASP	downstream_gene_variant	3e-19	0.0037	567460	216518
rs499600	1	45573405	cg04486013	AKR1A1	-33.1075	35710981	Nat Genet	Epigenomic and transcriptomic analyses define core cell types, genes and targetable mechanisms for kidney disease.	Estimated glomerular filtration rate (creatinine)	1,205,871 European ancestry individuals, 168,300 East Asian ancestry individuals, 63,553 African ancestry individuals, 23,509 Hispanic or Latin American individuals, 22,103 African American individuals, 21,791 Central Asian or South Asian ancestry individuals, 1,502 Middle Eastern ancestry individuals, 939 other admixed ancestry individuals, 602 Native American ancestry individuals, 150 Asian ancestry individuals, 339 individuals	NA	1	45573405	NA	AKR1A1 - NASP	downstream_gene_variant	1e-24	10.257	1508659	0
rs5014819	6	31348983	cg25251478	DDR1	-8.1132	34021172	Sci Rep	GWAS of allometric body-shape indices in UK Biobank identifies loci suggesting associations with morphogenesis, organogenesis, adrenal cell renewal and cancer.	Hip circumference adjusted for BMI	219,872 British ancestry women	NA	6	31348983	HLA-B	LINC02571 - HLA-B	intron_variant	3e-15	0.0226584	219872	0
rs502771	6	32611193	cg02633767	TAP2	-7.10958	36224396	Nature	A saturated map of common genetic variants associated with human height.	Height	5,314,291 European ancestry, Hispanic or Latin American, East Asian ancestry, African ancestry, South Asian ancestry individuals	NA	6	32611193	NA	HLA-DRB1 - HLA-DQA1	upstream_gene_variant	2e-08	0.004	5314291	0
rs503188	2	218599081	cg21188652	RQCD1	-90.185	30595370	Am J Hum Genet	Leveraging Polygenic Functional Enrichment to Improve GWAS Power.	Height	approximately 458,000 European ancestry individuals	NA	2	218599081	NA	CNOT9 - PLCD4	downstream_gene_variant	5e-73	NA	458000	0
rs503188	2	218599081	cg21188652	RQCD1	-90.185	35831902	BMC Med	Your height affects your health: genetic determinants and health-related outcomes in Taiwan.	Height	67,452 Han Chinese ancestry individuals	NA	2	218599081	NA	CNOT9 - PLCD4	downstream_gene_variant	1e-09	0.036	67452	0
rs504963	19	48705608	cg10404009	MAMSTR;RASIP1	-21.0619	35213538	PLoS Biol	Characterising metabolomic signatures of lipid-modifying therapies through drug target mendelian randomisation.	Free cholesterol levels in very small VLDL	115,082 European ancestry individuals	NA	19	48705608	NA	FUT2	3_prime_UTR_variant	3e-19	0.0363855	115082	0
rs504963	19	48705608	cg10404009	MAMSTR;RASIP1	-21.0619	35213538	PLoS Biol	Characterising metabolomic signatures of lipid-modifying therapies through drug target mendelian randomisation.	Cholesteryl ester levels in very small VLDL	115,082 European ancestry individuals	NA	19	48705608	NA	FUT2	3_prime_UTR_variant	8e-18	0.0342769	115082	0
rs507711	19	48705307	cg10404009	MAMSTR;RASIP1	-20.5617	35585065	Nat Commun	Large-scale GWAS of food liking reveals genetic determinants and genetic correlations with distinct neurophysiological traits.	Broad bean liking	158,921 European ancestry individuals	NA	19	48705307	NA	FUT2	3_prime_UTR_variant	3e-11	0.02375	158921	0
rs507766	19	48705286	cg10404009	MAMSTR;RASIP1	-20.5656	35213538	PLoS Biol	Characterising metabolomic signatures of lipid-modifying therapies through drug target mendelian randomisation.	Total lipid levels in very small VLDL	115,082 European ancestry individuals	NA	19	48705286	NA	FUT2	3_prime_UTR_variant	2e-19	0.0366289	115082	0
rs507766	19	48705286	cg10404009	MAMSTR;RASIP1	-20.5656	35213538	PLoS Biol	Characterising metabolomic signatures of lipid-modifying therapies through drug target mendelian randomisation.	Phospholipid levels in very small VLDL	115,082 European ancestry individuals	NA	19	48705286	NA	FUT2	3_prime_UTR_variant	3e-18	0.0354373	115082	0
rs507766	19	48705286	cg10404009	MAMSTR;RASIP1	-20.5656	35213538	PLoS Biol	Characterising metabolomic signatures of lipid-modifying therapies through drug target mendelian randomisation.	Concentration of medium VLDL particles	115,082 European ancestry individuals	NA	19	48705286	NA	FUT2	3_prime_UTR_variant	9e-10	0.0253404	115082	0
rs507766	19	48705286	cg10404009	MAMSTR;RASIP1	-20.5656	35213538	PLoS Biol	Characterising metabolomic signatures of lipid-modifying therapies through drug target mendelian randomisation.	Cholesteryl ester levels in small VLDL	115,082 European ancestry individuals	NA	19	48705286	NA	FUT2	3_prime_UTR_variant	1e-12	0.0292535	115082	0
rs507766	19	48705286	cg10404009	MAMSTR;RASIP1	-20.5656	35213538	PLoS Biol	Characterising metabolomic signatures of lipid-modifying therapies through drug target mendelian randomisation.	Concentration of VLDL particles	115,082 European ancestry individuals	NA	19	48705286	NA	FUT2	3_prime_UTR_variant	4e-12	0.0285482	115082	0
rs507766	19	48705286	cg10404009	MAMSTR;RASIP1	-20.5656	35213538	PLoS Biol	Characterising metabolomic signatures of lipid-modifying therapies through drug target mendelian randomisation.	Phospholipid levels in small VLDL	115,082 European ancestry individuals	NA	19	48705286	NA	FUT2	3_prime_UTR_variant	3e-12	0.0287195	115082	0
rs507766	19	48705286	cg10404009	MAMSTR;RASIP1	-20.5656	35213538	PLoS Biol	Characterising metabolomic signatures of lipid-modifying therapies through drug target mendelian randomisation.	Cholesteryl ester levels in VLDL	115,082 European ancestry individuals	NA	19	48705286	NA	FUT2	3_prime_UTR_variant	4e-13	0.0301025	115082	0
rs507766	19	48705286	cg10404009	MAMSTR;RASIP1	-20.5656	35213538	PLoS Biol	Characterising metabolomic signatures of lipid-modifying therapies through drug target mendelian randomisation.	Phospholipid levels in medium VLDL	115,082 European ancestry individuals	NA	19	48705286	NA	FUT2	3_prime_UTR_variant	1e-10	0.0265029	115082	0
rs507766	19	48705286	cg10404009	MAMSTR;RASIP1	-20.5656	35213538	PLoS Biol	Characterising metabolomic signatures of lipid-modifying therapies through drug target mendelian randomisation.	Concentration of small LDL particles	115,082 European ancestry individuals	NA	19	48705286	NA	FUT2	3_prime_UTR_variant	2e-12	0.0290113	115082	0
rs507766	19	48705286	cg10404009	MAMSTR;RASIP1	-20.5656	35213538	PLoS Biol	Characterising metabolomic signatures of lipid-modifying therapies through drug target mendelian randomisation.	Concentration of medium LDL particles	115,082 European ancestry individuals	NA	19	48705286	NA	FUT2	3_prime_UTR_variant	1e-11	0.0282107	115082	0
rs507766	19	48705286	cg10404009	MAMSTR;RASIP1	-20.5656	35213538	PLoS Biol	Characterising metabolomic signatures of lipid-modifying therapies through drug target mendelian randomisation.	VLDL cholesterol levels	115,082 European ancestry individuals	NA	19	48705286	NA	FUT2	3_prime_UTR_variant	1e-11	0.0281606	115082	0
rs507766	19	48705286	cg10404009	MAMSTR;RASIP1	-20.5656	35213538	PLoS Biol	Characterising metabolomic signatures of lipid-modifying therapies through drug target mendelian randomisation.	Free cholesterol levels in medium VLDL	115,082 European ancestry individuals	NA	19	48705286	NA	FUT2	3_prime_UTR_variant	2e-11	0.0276699	115082	0
rs507766	19	48705286	cg10404009	MAMSTR;RASIP1	-20.5656	35213538	PLoS Biol	Characterising metabolomic signatures of lipid-modifying therapies through drug target mendelian randomisation.	Phospholipid levels in small LDL	115,082 European ancestry individuals	NA	19	48705286	NA	FUT2	3_prime_UTR_variant	3e-09	0.0244249	115082	0
rs507766	19	48705286	cg10404009	MAMSTR;RASIP1	-20.5656	35213538	PLoS Biol	Characterising metabolomic signatures of lipid-modifying therapies through drug target mendelian randomisation.	Cholesterol levels in small VLDL	115,082 European ancestry individuals	NA	19	48705286	NA	FUT2	3_prime_UTR_variant	7e-13	0.0296761	115082	0
rs507766	19	48705286	cg10404009	MAMSTR;RASIP1	-20.5656	35213538	PLoS Biol	Characterising metabolomic signatures of lipid-modifying therapies through drug target mendelian randomisation.	Free cholesterol levels in small VLDL	115,082 European ancestry individuals	NA	19	48705286	NA	FUT2	3_prime_UTR_variant	8e-13	0.0296517	115082	0
rs507766	19	48705286	cg10404009	MAMSTR;RASIP1	-20.5656	35213538	PLoS Biol	Characterising metabolomic signatures of lipid-modifying therapies through drug target mendelian randomisation.	Concentration of very small VLDL particles	115,082 European ancestry individuals	NA	19	48705286	NA	FUT2	3_prime_UTR_variant	8e-20	0.0371142	115082	0
rs512083	1	45561683	cg04486013	AKR1A1	-7.9082	30224653	Nat Genet	Genetic analysis of over 1 million people identifies 535 new loci associated with blood pressure traits.	Pulse pressure	757,601 European ancestry individuals	249,262 European ancestry individuals	1	45561683	AKR1A1	AKR1A1	intron_variant	7e-14	0.1293	757601	249262
rs516246	19	48702915	cg10404009	MAMSTR;RASIP1	-19.002	31043758	Nat Genet	Maternal and fetal genetic effects on birth weight and their relevance to cardio-metabolic risk factors.	Birth weight	298,142 European ancestry individuals, 6,635 African American individuals, 1,449 Filipino individuals, 420 Turkish individuals, 365 Moroccan individuals, 395 Surinamese individuals, 1,052 Afro-Caribbean individuals, 612 Hispanic individuals, 1,180 Thai individuals, 840 Chinese ancestry individuals, 10,133 individuals	NR	19	48702915	FUT2	FUT2	intron_variant	9e-12	0.017505	321223	0
rs516246	19	48702915	cg10404009	MAMSTR;RASIP1	-19.002	29507422	Nat Genet	A large electronic-health-record-based genome-wide study of serum lipids.	Total cholesterol levels	76,627 European ancestry individuals, 7,795 Hispanic individuals, 6,855 East Asian ancestry individuals, 2,958 African American individuals, 439 South Asian ancestry individuals	NA	19	48702915	NR	FUT2	intron_variant	1e-20	0.04	94674	0
rs516246	19	48702915	cg10404009	MAMSTR;RASIP1	-19.002	29507422	Nat Genet	A large electronic-health-record-based genome-wide study of serum lipids.	Triglycerides	76,627 European ancestry individuals, 7,795 Hispanic individuals, 6,855 East Asian ancestry individuals, 2,958 African American individuals, 439 South Asian ancestry individuals	NA	19	48702915	NR	FUT2	intron_variant	2e-08	0.022	94674	0
rs516246	19	48702915	cg10404009	MAMSTR;RASIP1	-19.002	29507422	Nat Genet	A large electronic-health-record-based genome-wide study of serum lipids.	Low density lipoprotein cholesterol levels	76,627 European ancestry individuals, 7,795 Hispanic individuals, 6,855 East Asian ancestry individuals, 2,958 African American individuals, 439 South Asian ancestry individuals	NA	19	48702915	NR	FUT2	intron_variant	2e-15	0.037	94674	0
rs516246	19	48702915	cg10404009	MAMSTR;RASIP1	-19.002	26192919	Nat Genet	Association analyses identify 38 susceptibility loci for inflammatory bowel disease and highlight shared genetic risk across populations.	Inflammatory bowel disease	12,882 European ancestry cases, 21,770 European ancestry controls	25,273 European ancestry cases, 26,715 European ancestry controls, 548 Iranian ancestry cases, 342 Iranian ancestry control, 1,423 Indian ancestry cases, 990 Indian ancestry controls, 2,824 East Asian ancestry cases, 3,719 East Asian ancestry controls	19	48702915	NR	FUT2	intron_variant	1e-13	1.07849	34652	61834
rs516246	19	48702915	cg10404009	MAMSTR;RASIP1	-19.002	29507422	Nat Genet	A large electronic-health-record-based genome-wide study of serum lipids.	Triglycerides	76,627 European ancestry individuals, 7,795 Hispanic individuals, 6,855 East Asian ancestry individuals, 2,958 African American individuals, 439 South Asian ancestry individuals	NA	19	48702915	NR	FUT2	intron_variant	2e-08	0.024	94674	0
rs516246	19	48702915	cg10404009	MAMSTR;RASIP1	-19.002	26192919	Nat Genet	Association analyses identify 38 susceptibility loci for inflammatory bowel disease and highlight shared genetic risk across populations.	Crohn's disease	5,956 European ancestry cases, 14,927 European ancestry controls	14,594 European ancestry cases, 26,715 European ancestry controls, 151 Iranian ancestry cases, 342 Iranian ancestry controls, 184 Indian ancestry cases, 990 Indian ancestry controls, 1,690 East Asian ancestry cases, 3,719 East Asian ancestry controls	19	48702915	NR	FUT2	intron_variant	1e-20	1.1214	20883	48385
rs516246	19	48702915	cg10404009	MAMSTR;RASIP1	-19.002	30595370	Am J Hum Genet	Leveraging Polygenic Functional Enrichment to Improve GWAS Power.	Cardiovascular disease	approximately 459,000 European ancestry individuals	NA	19	48702915	NA	FUT2	intron_variant	4e-19	NA	459000	0
rs516246	19	48702915	cg10404009	MAMSTR;RASIP1	-19.002	23128233	Nature	Host-microbe interactions have shaped the genetic architecture of inflammatory bowel disease.	Crohn's disease	Up to 12,924 European ancestry cases, up to 21,442 European ancestry controls	Up to 25,683 European ancestry cases, up to 17,015 European ancestry controls	19	48702915	FUT2, SPHK2, IZUMO1, DBP	FUT2	intron_variant	1e-15	1.107	34366	42698
rs516246	19	48702915	cg10404009	MAMSTR;RASIP1	-19.002	29507422	Nat Genet	A large electronic-health-record-based genome-wide study of serum lipids.	Low density lipoprotein cholesterol levels	76,627 European ancestry individuals, 7,795 Hispanic individuals, 6,855 East Asian ancestry individuals, 2,958 African American individuals, 439 South Asian ancestry individuals	NA	19	48702915	NR	FUT2	intron_variant	1e-16	0.036	94674	0
rs516246	19	48702915	cg10404009	MAMSTR;RASIP1	-19.002	29507422	Nat Genet	A large electronic-health-record-based genome-wide study of serum lipids.	Total cholesterol levels	76,627 European ancestry individuals, 7,795 Hispanic individuals, 6,855 East Asian ancestry individuals, 2,958 African American individuals, 439 South Asian ancestry individuals	NA	19	48702915	NR	FUT2	intron_variant	2e-18	0.041	94674	0
rs516246	19	48702915	cg10404009	MAMSTR;RASIP1	-19.002	22001757	Nat Genet	Genome-wide association study identifies loci influencing concentrations of liver enzymes in plasma.	Liver enzyme levels (gamma-glutamyl transferase)	Up to 52,350 European ancestry individuals, up to 8,739 Indian Asian ancestry individuals	NA	19	48702915	FUT2	FUT2	intron_variant	8e-10	2.3	61089	0
rs516246	19	48702915	cg10404009	MAMSTR;RASIP1	-19.002	34887591	Nature	The power of genetic diversity in genome-wide association studies of lipids.	Total cholesterol levels	1,320,016 European ancestry individuals	NA	19	48702915	NA	FUT2	intron_variant	2e-71	0.0288097	1320016	0
rs516246	19	48702915	cg10404009	MAMSTR;RASIP1	-19.002	34594039	Nat Genet	A cross-population atlas of genetic associations for 220 human phenotypes.	Medication use (agents acting on the renin-angiotensin system)	62,752 European ancestry cases, 174,778 European ancestry controls, 45,820 East Asian ancestry cases, 132,906 East Asian ancestry controls	NA	19	48702915	NA	FUT2	intron_variant	1e-08	0.0344	416256	0
rs516246	19	48702915	cg10404009	MAMSTR;RASIP1	-19.002	28067908	Nat Genet	Genome-wide association study implicates immune activation of multiple integrin genes in inflammatory bowel disease.	Crohn's disease	12,194 European and unknown ancestry cases, 28,072 European and unknown ancestry controls	NA	19	48702915	IZUMO1, NTN5, FUT2, MAMSTR, RASIP1	FUT2	intron_variant	4e-11	NA	40266	0
rs516246	19	48702915	cg10404009	MAMSTR;RASIP1	-19.002	31015401	Nat Commun	Genome-wide association study of medication-use and associated disease in the UK Biobank.	Medication use (agents acting on the renin-angiotensin system)	62,752 European ancestry cases, 174,778 European ancestry controls	NA	19	48702915	FUT2	FUT2	intron_variant	1e-08	0.0343965	237530	0
rs516246	19	48702915	cg10404009	MAMSTR;RASIP1	-19.002	25751624	Nat Genet	Fine mapping of type 1 diabetes susceptibility loci and evidence for colocalization of causal variants with lymphoid gene enhancers.	Type 1 diabetes	6,683 European ancestry cases, 12,173 European ancestry controls, 2,601 European ancestry affected sibling pair families, 69 European ancestry trios	NA	19	48702915	FUT2	FUT2	intron_variant	5e-14	1.14943	21526	0
rs516316	19	48702888	cg10404009	MAMSTR;RASIP1	-19.0934	32203549	PLoS Med	Evaluating the relationship between circulating lipoprotein lipids and apolipoproteins with risk of coronary heart disease: A multivariable Mendelian randomisation analysis.	LDL cholesterol levels	440,546 European ancestry individuals	NA	19	48702888	FUT2	FUT2	intron_variant	1e-46	0.0297001	440546	0
rs516316	19	48702888	cg10404009	MAMSTR;RASIP1	-19.0934	32154731	Circ Genom Precis Med	Polygenic Hyperlipidemias and Coronary Artery Disease Risk.	Low density lipoprotein cholesterol levels	324,708 British ancestry individuals	NA	19	48702888	FUT2	FUT2	intron_variant	1e-61	0.0412	324708	0
rs516316	19	48702888	cg10404009	MAMSTR;RASIP1	-19.0934	28928442	Nat Commun	Genome-wide association and HLA region fine-mapping studies identify susceptibility loci for multiple common infections.	Mumps	31,227 European ancestry cases, 54,153 European ancestry controls	NA	19	48702888	FUT2	FUT2	intron_variant	1e-71	1.25	85380	0
rs516316	19	48702888	cg10404009	MAMSTR;RASIP1	-19.0934	32203549	PLoS Med	Evaluating the relationship between circulating lipoprotein lipids and apolipoproteins with risk of coronary heart disease: A multivariable Mendelian randomisation analysis.	Apolipoprotein B levels	439,214 European ancestry individuals	NA	19	48702888	FUT2	FUT2	intron_variant	4e-49	0.0301882	439214	0
rs516316	19	48702888	cg10404009	MAMSTR;RASIP1	-19.0934	35459240	Nat Commun	Genetic analysis of over half a million people characterises C-reactive protein loci.	C-reactive protein levels	575,531 European ancestry individuals	NA	19	48702888	NA	FUT2	intron_variant	7e-28	0.022	575531	0
rs518216	1	45571685	cg04486013	AKR1A1	-32.4108	36224396	Nature	A saturated map of common genetic variants associated with human height.	Height	455,180 Hispanic or Latin American individuals	NA	1	45571685	NA	AKR1A1 - NASP	downstream_gene_variant	8e-12	0.0177	455180	0
rs518365	1	45544980	cg04486013	AKR1A1	-21.1798	36224396	Nature	A saturated map of common genetic variants associated with human height.	Height	5,314,291 European ancestry, Hispanic or Latin American, East Asian ancestry, African ancestry, South Asian ancestry individuals	NA	1	45544980	NA	PRDX1 - AKR1A1	upstream_gene_variant	4e-50	0.0093	5314291	0
rs520095	2	218464762	cg21188652	RQCD1	-89.6349	32888493	Cell	Trans-ethnic and Ancestry-Specific Blood-Cell Genetics in 746,667 Individuals from 5 Global Populations.	Hematocrit	562,259 European ancestry individuals	NA	2	218464762	NR	USP37	intron_variant	2e-47	0.027135	562259	0
rs521977	6	31869050	cg02932780	VARS	-22.6296	28199695	Hum Mol Genet	GWAS of self-reported mosquito bite size, itch intensity and attractiveness to mosquitoes implicates immune-related predisposition loci.	Itch intensity from mosquito bite	84,724 European ancestry individuals	NA	6	31869050	SLC44A4	SLC44A4, SLC44A4, SLC44A4, SLC44A4, SLC44A4, SLC44A4	intron_variant	4e-20	0.0380858	84724	0
rs521977	6	31869050	cg02932780	VARS	-22.6296	34021172	Sci Rep	GWAS of allometric body-shape indices in UK Biobank identifies loci suggesting associations with morphogenesis, organogenesis, adrenal cell renewal and cancer.	Waist-to-hip ratio adjusted for BMI	186,825 British ancestry men	NA	6	31869050	SLC44A4	SLC44A4, SLC44A4, SLC44A4, SLC44A4, SLC44A4, SLC44A4	intron_variant	9e-19	0.0294152	186825	0
rs521977	6	31869050	cg02932780	VARS	-22.6296	34021172	Sci Rep	GWAS of allometric body-shape indices in UK Biobank identifies loci suggesting associations with morphogenesis, organogenesis, adrenal cell renewal and cancer.	Waist-hip index	186,825 British ancestry men	NA	6	31869050	SLC44A4	SLC44A4, SLC44A4, SLC44A4, SLC44A4, SLC44A4, SLC44A4	intron_variant	3e-16	0.0271844	186825	0
rs521977	6	31869050	cg06857094	VARS	-25.416	28199695	Hum Mol Genet	GWAS of self-reported mosquito bite size, itch intensity and attractiveness to mosquitoes implicates immune-related predisposition loci.	Itch intensity from mosquito bite	84,724 European ancestry individuals	NA	6	31869050	SLC44A4	SLC44A4, SLC44A4, SLC44A4, SLC44A4, SLC44A4, SLC44A4	intron_variant	4e-20	0.0380858	84724	0
rs521977	6	31869050	cg06857094	VARS	-25.416	34021172	Sci Rep	GWAS of allometric body-shape indices in UK Biobank identifies loci suggesting associations with morphogenesis, organogenesis, adrenal cell renewal and cancer.	Waist-to-hip ratio adjusted for BMI	186,825 British ancestry men	NA	6	31869050	SLC44A4	SLC44A4, SLC44A4, SLC44A4, SLC44A4, SLC44A4, SLC44A4	intron_variant	9e-19	0.0294152	186825	0
rs521977	6	31869050	cg06857094	VARS	-25.416	34021172	Sci Rep	GWAS of allometric body-shape indices in UK Biobank identifies loci suggesting associations with morphogenesis, organogenesis, adrenal cell renewal and cancer.	Waist-hip index	186,825 British ancestry men	NA	6	31869050	SLC44A4	SLC44A4, SLC44A4, SLC44A4, SLC44A4, SLC44A4, SLC44A4	intron_variant	3e-16	0.0271844	186825	0
rs522162	6	31952140	cg06857094	VARS	-10.329	36614910	J Clin Med	Genome-Wide Pleiotropy Study Identifies Association of <i>PDGFB</i> with Age-Related Macular Degeneration and COVID-19 Infection Outcomes.	Age-related macular degeneration or COVID-19 critical illness (MTAG)	16,144 European ancestry AMD cases, 5,101 European ancestry COVID-19 critical illness cases, 1,401,064 European ancestry controls	NA	6	31952140	NA	NELFE	3_prime_UTR_variant	1e-91	0.35	1422328	0
rs522162	6	31952140	cg06857094	VARS	-10.329	36614910	J Clin Med	Genome-Wide Pleiotropy Study Identifies Association of <i>PDGFB</i> with Age-Related Macular Degeneration and COVID-19 Infection Outcomes.	Age-related macular degeneration or COVID-19 infection (MTAG)	16,144 European ancestry AMD cases, 38,984 European ancestry COVID-19 infection cases, 1,662,607 European ancestry controls	NA	6	31952140	NA	NELFE	3_prime_UTR_variant	1e-91	0.35	1717754	0
rs522162	6	31952140	cg06857094	VARS	-10.329	36614910	J Clin Med	Genome-Wide Pleiotropy Study Identifies Association of <i>PDGFB</i> with Age-Related Macular Degeneration and COVID-19 Infection Outcomes.	Age-related macular degeneration or COVID-19 hospitalization (MTAG)	16,144 European ancestry AMD cases, 9,986 European ancestry COVID-19 hospitalization cases, 1,895,495 European ancestry controls	NA	6	31952140	NA	NELFE	3_prime_UTR_variant	6e-92	0.35	1921644	0
rs522162	6	31952140	cg02932780	VARS	-9.43727	36614910	J Clin Med	Genome-Wide Pleiotropy Study Identifies Association of <i>PDGFB</i> with Age-Related Macular Degeneration and COVID-19 Infection Outcomes.	Age-related macular degeneration or COVID-19 critical illness (MTAG)	16,144 European ancestry AMD cases, 5,101 European ancestry COVID-19 critical illness cases, 1,401,064 European ancestry controls	NA	6	31952140	NA	NELFE	3_prime_UTR_variant	1e-91	0.35	1422328	0
rs522162	6	31952140	cg02932780	VARS	-9.43727	36614910	J Clin Med	Genome-Wide Pleiotropy Study Identifies Association of <i>PDGFB</i> with Age-Related Macular Degeneration and COVID-19 Infection Outcomes.	Age-related macular degeneration or COVID-19 infection (MTAG)	16,144 European ancestry AMD cases, 38,984 European ancestry COVID-19 infection cases, 1,662,607 European ancestry controls	NA	6	31952140	NA	NELFE	3_prime_UTR_variant	1e-91	0.35	1717754	0
rs522162	6	31952140	cg02932780	VARS	-9.43727	36614910	J Clin Med	Genome-Wide Pleiotropy Study Identifies Association of <i>PDGFB</i> with Age-Related Macular Degeneration and COVID-19 Infection Outcomes.	Age-related macular degeneration or COVID-19 hospitalization (MTAG)	16,144 European ancestry AMD cases, 9,986 European ancestry COVID-19 hospitalization cases, 1,895,495 European ancestry controls	NA	6	31952140	NA	NELFE	3_prime_UTR_variant	6e-92	0.35	1921644	0
rs527725	1	201783301	cg13077784	NAV1	-7.90862	34837083	Nat Genet	Deep learning enables genetic analysis of the human thoracic aorta.	Descending thoracic aortic diameter	34,532 European ancestry individuals	NA	1	201783301	NA	IPO9-AS1, NAV1	intron_variant	6e-11	0.0374423	34532	0
rs527725	1	201783301	cg13077784	NAV1	-7.90862	34837083	Nat Genet	Deep learning enables genetic analysis of the human thoracic aorta.	Descending thoracic aortic diameter	34,532 European ancestry individuals, 5,156 individuals	NA	1	201783301	NA	IPO9-AS1, NAV1	intron_variant	1e-11	0.036	39688	0
rs527725	1	201783301	cg13077784	NAV1	-7.90862	30578418	Nat Genet	Trans-ethnic association study of blood pressure determinants in over 750,000 individuals.	Pulse pressure	365,998 European ancestry individuals, 63,490 African ancestry individuals, 22,802 Hispanic individuals, 4,792 Asian ancestry individuals, 2,695 Native American ancestry individuals	299,024 European ancestry individuals, 17,277 individuals	1	201783301	NAV1	IPO9-AS1, NAV1	intron_variant	3e-14	0.1975	459777	316301
rs527725	1	201783301	cg13077784	NAV1	-7.90862	35922433	Nat Commun	Genome-wide associations of aortic distensibility suggest causality for aortic aneurysms and brain white matter hyperintensities.	Descending aorta maximum area	32,590 European ancestry individuals	NA	1	201783301	NA	IPO9-AS1, NAV1	intron_variant	6e-09	3.21	32590	0
rs528568705	17	48466841	cg12350474		-10.2575	32888494	Cell	The Polygenic and Monogenic Basis of Blood Traits and Diseases.	Platelet count	408,112 British individuals	NA	17	48466842	RP11-433M22.2	SKAP1 - Y_RNA	intergenic_variant	1e-15	0.022279	408112	0
rs528568705	17	48466841	cg12350474		-10.2575	32888494	Cell	The Polygenic and Monogenic Basis of Blood Traits and Diseases.	Plateletcrit	408,112 British individuals	NA	17	48466842	RP11-433M22.2	SKAP1 - Y_RNA	intergenic_variant	9e-13	0.019898	408112	0
rs528789	1	201783139	cg13077784	NAV1	-7.93852	34594039	Nat Genet	A cross-population atlas of genetic associations for 220 human phenotypes.	Pulse pressure	360,863 European ancestry individuals, 145,445 East Asian ancestry individuals	NA	1	201783139	NA	IPO9-AS1, NAV1	intron_variant	6e-14	0.0141	506308	0
rs529866	16	11279463	cg10784813	SOCS1	-8.01462	23128233	Nature	Host-microbe interactions have shaped the genetic architecture of inflammatory bowel disease.	Inflammatory bowel disease	12,924 European ancestry cases, 21,442 European ancestry controls	25,683 European ancestry cases, 17,015 European ancestry controls	16	11279463	LITAF, RMI2, SOCS1	RMI2	intron_variant	2e-16	1.124	34366	42698
rs530255848	11	47297789	cg03732020	NR1H3	-7.76828	35213538	PLoS Biol	Characterising metabolomic signatures of lipid-modifying therapies through drug target mendelian randomisation.	Free cholesterol to total lipids ratio in small HDL	115,082 European ancestry individuals	NA	11	47297790	NA	MADD	intron_variant	1e-11	0.0363377	115082	0
rs531431865	17	48087872	cg12350474		-7.37101	33287642	J Am Heart Assoc	Associations of Observational and Genetically Determined Caffeine Intake With Coronary Artery Disease and Diabetes Mellitus.	Caffeine consumption from coffee	373,522 European ancestry individuals	NA	17	48087873	CBX1	CBX1	intron_variant	9e-12	0.0171	373522	0
rs531431865	17	48087872	cg12350474		-7.37101	33287642	J Am Heart Assoc	Associations of Observational and Genetically Determined Caffeine Intake With Coronary Artery Disease and Diabetes Mellitus.	Caffeine consumption from coffee or tea	362,316 European ancestry individuals	NA	17	48087873	CBX1	CBX1	intron_variant	3e-13	0.01854	362316	0
rs534417	1	23458472	cg00463859	TCEA3	-74.8499	35213538	PLoS Biol	Characterising metabolomic signatures of lipid-modifying therapies through drug target mendelian randomisation.	Free cholesterol levels in VLDL	115,082 European ancestry individuals	NA	1	23458472	NA	ASAP3, ASAP3	intron_variant	4e-08	0.0339275	115082	0
rs534417	1	23458472	cg00463859	TCEA3	-74.8499	35213538	PLoS Biol	Characterising metabolomic signatures of lipid-modifying therapies through drug target mendelian randomisation.	Linoleic acid levels	115,006 European ancestry individuals	NA	1	23458472	NA	ASAP3, ASAP3	intron_variant	4e-09	0.0359155	115006	0
rs534417	1	23458472	cg00463859	TCEA3	-74.8499	35692035	BMC Med	Role of circulating polyunsaturated fatty acids on cardiovascular diseases risk: analysis using Mendelian randomization and fatty acid genetic association data from over 114,000 UK Biobank participants.	Linoleic acid levels	114,999 European ancestry individuals	NA	1	23458472	NA	ASAP3, ASAP3	intron_variant	4e-09	0.036	114999	0
rs534417	1	23458472	cg00463859	TCEA3	-74.8499	34887591	Nature	The power of genetic diversity in genome-wide association studies of lipids.	Low density lipoprotein cholesterol levels	40,963 South Asian ancestry individuals, 48,057 Hispanic individuals, 99,432 Admixed African or African ancestry individuals, 146,492 East Asian ancestry individuals, 1,320,016 European ancestry individuals	NA	1	23458472	NA	ASAP3, ASAP3	intron_variant	2e-13	NA	1654960	0
rs534417	1	23458472	cg00463859	TCEA3	-74.8499	36269708	PLoS One	Genome-wide discovery for diabetes-dependent triglycerides-associated loci.	Triglyceride levels in non-type 2 diabetes	402,944 European ancestry individuals	NA	1	23458472	NA	ASAP3, ASAP3	intron_variant	2e-14	NA	402944	0
rs534417	1	23458472	cg00463859	TCEA3	-74.8499	35213538	PLoS Biol	Characterising metabolomic signatures of lipid-modifying therapies through drug target mendelian randomisation.	Omega-6 fatty acid levels	115,006 European ancestry individuals	NA	1	23458472	NA	ASAP3, ASAP3	intron_variant	1e-10	0.0391707	115006	0
rs534417	1	23458472	cg00463859	TCEA3	-74.8499	35692035	BMC Med	Role of circulating polyunsaturated fatty acids on cardiovascular diseases risk: analysis using Mendelian randomization and fatty acid genetic association data from over 114,000 UK Biobank participants.	Total omega-6 fatty acid levels	114,999 European ancestry individuals	NA	1	23458472	NA	ASAP3, ASAP3	intron_variant	1e-10	0.039	114999	0
rs534426436	14	55364727	cg23234261		-28.6516	32888494	Cell	The Polygenic and Monogenic Basis of Blood Traits and Diseases.	White blood cell count	408,112 British individuals	NA	14	55364728	FBXO34, ATG14	FBXO34	intron_variant	1e-09	0.0140747	408112	0
rs534426436	14	55364727	cg23234261		-28.6516	34594039	Nat Genet	A cross-population atlas of genetic associations for 220 human phenotypes.	White blood cell count	350,470 European ancestry individuals, 154,355 East Asian ancestry individuals	NA	14	55364728	NA	FBXO34	intron_variant	1e-10	0.0159	504825	0
rs535777	6	32609856	cg02633767	TAP2	-8.56531	32231276	Nat Genet	Minimal phenotyping yields genome-wide association signals of low specificity for major depression.	Help-seeking from a psychiatrist	36,286 British ancestry cases, 297,126 British ancestry controls	NA	6	32609856	NR	HLA-DRB1 - HLA-DQA1	intron_variant	1e-09	1.07527	333412	0
rs535777	6	32609856	cg02633767	TAP2	-8.56531	34924174	Biol Psychiatry	The Australian Genetics of Depression Study: New Risk Loci and Dissecting Heterogeneity Between Subtypes.	Depression	13,318 European ancestry cases, 12,684 European ancestry controls, 246,363 cases, 561,190 controls	NA	6	32609856	NA	HLA-DRB1 - HLA-DQA1	intron_variant	9e-10	0.011	833555	0
rs535777	6	32609856	cg02633767	TAP2	-8.56531	32887889	Nat Commun	Pan-cancer study detects genetic risk variants and shared genetic basis in two large cohorts.	Cancer (pleiotropy)(bidirectional)	64,962 European ancestry cases, 410,350 European ancestry controls	NA	6	32609856	NA	HLA-DRB1 - HLA-DQA1	intron_variant	4e-12	NA	475312	0
rs536199747	14	55301436	cg23234261		-9.21138	32888493	Cell	Trans-ethnic and Ancestry-Specific Blood-Cell Genetics in 746,667 Individuals from 5 Global Populations.	Platelet count	542,827 European ancestry individuals	NA	14	55301437	NR	FBXO34	intron_variant	2e-13	0.02491	542827	0
rs537160	6	31948623	cg06857094	VARS	-8.59929	28552196	Am J Hum Genet	Whole-Genome Sequencing Coupled to Imputation Discovers Genetic Signals for Anthropometric Traits.	Height	1,249 whole genome sequenced European ancestry individuals, 3,541 whole genome sequenced individuals, 46,910 European ancestry individuals, 471 Carlantino (founder/genetic isolate) individuals, 1,197 Friuli Venezia Giulia (founder/genetic isolate) individuals, 1,043 Mylopotamos (founder/genetic isolate) individuals, 933 Pomak (founder/genetic isolate) individuals, 1,785 Val Borbera (founder/genetic isolate) individuals	205,003 European ancestry individuals	6	31948623	XXbac-BPG116M5.17, CFB	CFB, CFB, CFB, CFB, CFB, CFB	intron_variant	9e-11	0.0478	57129	205003
rs537160	6	31948623	cg02932780	VARS	-9.27624	28552196	Am J Hum Genet	Whole-Genome Sequencing Coupled to Imputation Discovers Genetic Signals for Anthropometric Traits.	Height	1,249 whole genome sequenced European ancestry individuals, 3,541 whole genome sequenced individuals, 46,910 European ancestry individuals, 471 Carlantino (founder/genetic isolate) individuals, 1,197 Friuli Venezia Giulia (founder/genetic isolate) individuals, 1,043 Mylopotamos (founder/genetic isolate) individuals, 933 Pomak (founder/genetic isolate) individuals, 1,785 Val Borbera (founder/genetic isolate) individuals	205,003 European ancestry individuals	6	31948623	XXbac-BPG116M5.17, CFB	CFB, CFB, CFB, CFB, CFB, CFB	intron_variant	9e-11	0.0478	57129	205003
rs537389171	11	47256654	cg03732020	NR1H3	-8.86142	35213538	PLoS Biol	Characterising metabolomic signatures of lipid-modifying therapies through drug target mendelian randomisation.	Triglycerides to total lipids ratio in large HDL	115,082 European ancestry individuals	NA	11	47256655	NA	NR1H3	intron_variant	8e-15	0.0434802	115082	0
rs537389171	11	47256654	cg03732020	NR1H3	-8.86142	35213538	PLoS Biol	Characterising metabolomic signatures of lipid-modifying therapies through drug target mendelian randomisation.	Free cholesterol to total lipids ratio in large HDL	115,082 European ancestry individuals	NA	11	47256655	NA	NR1H3	intron_variant	5e-10	0.034372	115082	0
rs537544	10	8066419	cg22770911	GATA3	-17.8304	34012112	Nature	Interpreting type 1 diabetes risk with genetics and single-cell epigenomics.	Type 1 diabetes	18,942 European ancestry cases, 501,638 European ancestry controls	NA	10	8066419	GATA3	GATA3	intron_variant	9e-09	0.0864108	520580	0
rs538021413	5	132328823	cg17394978	IRF1	-49.7573	34594039	Nat Genet	A cross-population atlas of genetic associations for 220 human phenotypes.	Lymphocyte count	349,856 European ancestry individuals, 95,717 East Asian ancestry individuals	NA	5	132328824	NA	SLC22A4, MIR3936HG	intron_variant	1e-16	0.0207	445573	0
rs538021413	5	132328823	cg17394978	IRF1	-49.7573	34594039	Nat Genet	A cross-population atlas of genetic associations for 220 human phenotypes.	Total bilirubin levels	342,829 European ancestry individuals, 124,341 East Asian ancestry individuals	NA	5	132328824	NA	SLC22A4, MIR3936HG	intron_variant	3e-12	0.0169	467170	0
rs538021413	5	132328823	cg17394978	IRF1	-49.7573	32888494	Cell	The Polygenic and Monogenic Basis of Blood Traits and Diseases.	Lymphocyte count	408,112 British individuals	NA	5	132328824	AC034220.3, SLC22A4	SLC22A4, MIR3936HG	intron_variant	2e-10	0.0157769	408112	0
rs538021413	5	132328823	cg17394978	IRF1	-49.7573	34594039	Nat Genet	A cross-population atlas of genetic associations for 220 human phenotypes.	Serum creatinine levels	344,104 European ancestry individuals, 150,266 East Asian ancestry individuals	NA	5	132328824	NA	SLC22A4, MIR3936HG	intron_variant	4e-15	0.016	494370	0
rs538021413	5	132328823	cg17394978	IRF1	-49.7573	27863252	Cell	The Allelic Landscape of Human Blood Cell Trait Variation and Links to Common Complex Disease.	Immature fraction of reticulocytes	170,548 European ancestry individuals	NA	5	132328824	AC034220.3, SLC22A4	SLC22A4, MIR3936HG	intron_variant	3e-10	0.0236959	170548	0
rs539017487	6	30935668	cg25251478	DDR1	-29.3863	32042192	Nat Med	Using human genetics to understand the disease impacts of testosterone in men and women.	Bioavailable testosterone levels	178,782 European ancestry men	NA	6	30935669	NR	SFTA2, MUCL3, MUCL3, MUCL3, MUCL3	intron_variant	4e-26	0.0391332	178782	0
rs540859660	12	53047478	cg18037834	TENC1	-20.7815	34594039	Nat Genet	A cross-population atlas of genetic associations for 220 human phenotypes.	Systolic blood pressure	340,159 European ancestry individuals, 145,505 East Asian ancestry individuals	NA	12	53047479	NA	TNS2	intron_variant	2e-13	0.0164	485664	0
rs540859660	12	53047478	cg17094065	TENC1	-19.4672	34594039	Nat Genet	A cross-population atlas of genetic associations for 220 human phenotypes.	Systolic blood pressure	340,159 European ancestry individuals, 145,505 East Asian ancestry individuals	NA	12	53047479	NA	TNS2	intron_variant	2e-13	0.0164	485664	0
rs542418	6	31868665	cg21462693	NOTCH4	-7.56569	31669095	J Allergy Clin Immunol	Shared Genetic and Experimental Links between Obesity-Related Traits and Asthma Subtypes in UK Biobank.	Atopic asthma	23,982 European ancestry cases, 393,169 European ancestry controls	NA	6	31868665	NR	SLC44A4, SLC44A4, SLC44A4, SLC44A4, SLC44A4, SLC44A4	intron_variant	3e-08	NA	417151	0
rs545275919	8	143955944	cg19497517	PLEC1	-12.4942	31666681	Mol Psychiatry	Large-scale GWAS reveals genetic architecture of brain white matter microstructure and genetic overlap with cognitive and mental health traits (n?€?=?€?17,706).	White matter microstructure (mean diusivities)	17,706 European ancestry individuals	NA	8	143955945	NR	PLEC	intron_variant	4e-08	NA	17706	0
rs545673	11	125591602	cg27121267	ACRV1;CHEK1	-7.96044	34594039	Nat Genet	A cross-population atlas of genetic associations for 220 human phenotypes.	Mean corpuscular volume	350,473 European ancestry individuals, 129,832 East Asian ancestry individuals	NA	11	125591602	NA	FEZ1	intron_variant	3e-08	0.0112	480305	0
rs545673	11	125591602	cg27121267	ACRV1;CHEK1	-7.96044	34594039	Nat Genet	A cross-population atlas of genetic associations for 220 human phenotypes.	Mean corpuscular hemoglobin	350,472 European ancestry individuals, 128,028 East Asian ancestry individuals	NA	11	125591602	NA	FEZ1	intron_variant	3e-09	0.0121	478500	0
rs547154	6	31943161	cg06857094	VARS	-10.3041	32843070	BMC Med Genomics	Genome-wide association meta-analysis for early age-related macular degeneration highlights novel loci and insights for advanced disease.	Early age-related macular degeneration	14,034 European ancestry cases, 91,214 European ancestry controls	NA	6	31943161	C2	C2, C2, C2, C2, C2, C2	intron_variant	1e-18	1.24	105248	0
rs547154	6	31943161	cg02932780	VARS	-9.46298	32843070	BMC Med Genomics	Genome-wide association meta-analysis for early age-related macular degeneration highlights novel loci and insights for advanced disease.	Early age-related macular degeneration	14,034 European ancestry cases, 91,214 European ancestry controls	NA	6	31943161	C2	C2, C2, C2, C2, C2, C2	intron_variant	1e-18	1.24	105248	0
rs548220206	20	35767847	cg24308847		-13.0475	34594039	Nat Genet	A cross-population atlas of genetic associations for 220 human phenotypes.	Lymphocyte count	349,856 European ancestry individuals, 95,717 East Asian ancestry individuals	NA	20	35767847	NA	RPF2P1 - U6	regulatory_region_variant	4e-10	0.0913	445573	0
rs548522904	1	45683751	cg04486013	AKR1A1	-35.3345	33462484	Nat Genet	Genetics of 35 blood and urine biomarkers in the UK Biobank.	Serum total protein level	313,032 European ancestry individuals, 5,573 African ancestry individuals, 6,687 South Asian ancestry individuals	NA	1	45683752	NR	GPBP1L1	intron_variant	1e-09	0.0157	325292	0
rs548522904	1	45683751	cg04486013	AKR1A1	-35.3345	35661827	Commun Biol	Population-scale analysis of common and rare genetic variation associated with hearing loss in adults.	Hearing loss	125,749 European ancestry cases, 469,497 European ancestry controls	NA	1	45683752	NA	GPBP1L1	intron_variant	9e-16	1.047	595246	0
rs549219764	6	31448099	cg11554728	DPCR1	-7.49071	31577861	Int J Cancer	Genome-wide association study of INDELs identified four novel susceptibility loci associated with lung cancer risk.	Lung cancer	20,871 European ancestry cases, 15,971 European ancestry controls, 2,331 Chinese ancestry cases, 3,077 Chinese ancestry controls	NA	6	31448100	HCP5	LINC01149 - HCP5	intron_variant	2e-09	1.11	42250	0
rs549920468	1	45367656	cg04486013	AKR1A1	-8.75062	27863252	Cell	The Allelic Landscape of Human Blood Cell Trait Variation and Links to Common Complex Disease.	Immature fraction of reticulocytes	170,548 European ancestry individuals	NA	1	45367657	TESK2	TESK2	intron_variant	1e-11	0.0287149	170548	0
rs549920468	1	45367656	cg04486013	AKR1A1	-13.6753	27863252	Cell	The Allelic Landscape of Human Blood Cell Trait Variation and Links to Common Complex Disease.	Immature fraction of reticulocytes	170,548 European ancestry individuals	NA	1	45367657	TESK2	TESK2	intron_variant	1e-11	0.0287149	170548	0
rs551672892	14	67940782	cg13075942	RAD51L1	-7.67062	32888494	Cell	The Polygenic and Monogenic Basis of Blood Traits and Diseases.	Mean reticulocyte volume	408,112 British individuals	NA	14	67940783	RAD51B	RAD51B	intron_variant	4e-18	0.0240059	408112	0
rs551907009	1	45396805	cg04486013	AKR1A1	-26.6894	27863252	Cell	The Allelic Landscape of Human Blood Cell Trait Variation and Links to Common Complex Disease.	Plateletcrit	164,339 European ancestry individuals	NA	1	45396806	TESK2	TESK2	intron_variant	2e-15	0.0317163	164339	0
rs553108	6	31872678	cg06857094	VARS	-24.2772	31015401	Nat Commun	Genome-wide association study of medication-use and associated disease in the UK Biobank.	Medication use (calcium channel blockers)	31,904 European ancestry cases, 172,474 European ancestry controls	NA	6	31872678	SLC44A4	SLC44A4, SLC44A4, SLC44A4, SLC44A4, SLC44A4, SLC44A4	intron_variant	2e-10	0.0516698	204378	0
rs553108	6	31872678	cg06857094	VARS	-24.2772	30804565	Nat Genet	Genome-wide analysis of insomnia in 1,331,010 individuals identifies new risk loci and functional pathways.	Ease of getting up in the morning	385,949 European ancestry individuals	NA	6	31872678	NR	SLC44A4, SLC44A4, SLC44A4, SLC44A4, SLC44A4, SLC44A4	intron_variant	3e-08	0.0097	385949	0
rs553108	6	31872678	cg02932780	VARS	-27.5535	31015401	Nat Commun	Genome-wide association study of medication-use and associated disease in the UK Biobank.	Medication use (calcium channel blockers)	31,904 European ancestry cases, 172,474 European ancestry controls	NA	6	31872678	SLC44A4	SLC44A4, SLC44A4, SLC44A4, SLC44A4, SLC44A4, SLC44A4	intron_variant	2e-10	0.0516698	204378	0
rs553108	6	31872678	cg02932780	VARS	-27.5535	30804565	Nat Genet	Genome-wide analysis of insomnia in 1,331,010 individuals identifies new risk loci and functional pathways.	Ease of getting up in the morning	385,949 European ancestry individuals	NA	6	31872678	NR	SLC44A4, SLC44A4, SLC44A4, SLC44A4, SLC44A4, SLC44A4	intron_variant	3e-08	0.0097	385949	0
rs554552	11	125595392	cg27121267	ACRV1;CHEK1	-7.26814	32888493	Cell	Trans-ethnic and Ancestry-Specific Blood-Cell Genetics in 746,667 Individuals from 5 Global Populations.	Mean corpuscular hemoglobin	630,125 African American or Afro-Caribbean, African ancestry, European ancestry, East Asian ancestry, Hispanic or Latin American and South Asian ancestry individuals	NA	11	125595392	NR	STT3A	intron_variant	6e-11	NA	630125	0
rs55642258	1	45450389	cg04486013	AKR1A1	-36.9277	32888493	Cell	Trans-ethnic and Ancestry-Specific Blood-Cell Genetics in 746,667 Individuals from 5 Global Populations.	Platelet count	542,827 European ancestry individuals	NA	1	45450389	NR	TESK2	intron_variant	1e-67	0.037405	542827	0
rs55651120	6	32652058	cg02633767	TAP2	-17.2634	33893285	Nat Commun	The impact of non-additive genetic associations on age-related complex diseases.	Dyslipidemia	30,244 European ancestry cases, 26,393 European ancestry controls	NA	6	32652058	NA	HLA-DQA1 - HLA-DQB1	intergenic_variant	5e-11	1.15	56637	0
rs55652053	5	103001466	cg04435885		-13.5217	36329495	J Transl Med	Evidence that the pituitary gland connects type 2 diabetes mellitus and schizophrenia based on large-scale trans-ethnic genetic analyses.	Type 2 diabetes or schizophrenia (pleiotropy)	77,418 East Asian ancestry type 2 diabetes cases, 22,778 East Asian ancestry schizophrenia cases, 391,484 East Asian ancestry controls, 74,124 European ancestry type 2 diabetes cases, 33,640 European ancestry schizophrenia cases, 867,462 European ancestry controls	NA	5	103001466	NA	PAM	intron_variant	1e-08	NA	1466910	0
rs55658481	2	218419492	cg21188652	RQCD1	-64.3438	34272381	Nat Commun	Discovery and prioritization of variants and genes for kidney function in >1.2 million individuals.	Estimated glomerular filtration rate (cystatin c)	460,826 European or unknown ancestry individuals	NA	2	218419492	NA	VIL1	intron_variant	7e-18	0.0042	460826	0
rs55658481	2	218419492	cg21188652	RQCD1	-64.3438	34272381	Nat Commun	Discovery and prioritization of variants and genes for kidney function in >1.2 million individuals.	Estimated glomerular filtration rate (creatinine)	1,004,040 European ancestry individuals, 165,726 East Asian ancestry individuals, 13,842 African American individuals, 13,359 South Asian ancestry individuals, 4,961 Hispanic individuals, 2 individuals	417,288 European ancestry individuals	2	218419492	NA	VIL1	intron_variant	2e-11	0.0018	1201930	417288
rs55658481	2	218419492	cg21188652	RQCD1	-64.3438	34272381	Nat Commun	Discovery and prioritization of variants and genes for kidney function in >1.2 million individuals.	Blood urea nitrogen levels	679,531 European ancestry individuals, 173,149 individuals	NA	2	218419492	NA	VIL1	intron_variant	1e-14	0.0041	852680	0
rs55658481	2	218419492	cg21188652	RQCD1	-64.3438	32376654	BMJ	Use of genetic variation to separate the effects of early and later life adiposity on disease risk: mendelian randomisation study.	Adult body size	453,169 European ancestry individuals	NA	2	218419492	VIL1	VIL1	intron_variant	5e-10	0.0089689	453169	0
rs556656573	14	55359916	cg23234261		-46.996	32888494	Cell	The Polygenic and Monogenic Basis of Blood Traits and Diseases.	Mean platelet volume	408,112 British individuals	NA	14	55359917	FBXO34	FBXO34	intron_variant	2e-24	0.0242247	408112	0
rs556679	6	31926578	cg06857094	VARS	-11.7114	33893285	Nat Commun	The impact of non-additive genetic associations on age-related complex diseases.	Age-related macular degeneration	3,685 European ancestry cases, 52,952 European ancestry controls	NA	6	31926578	NA	C2, C2, C2, C2, C2, C2	intron_variant	5e-21	0.66	56637	0
rs556679	6	31926578	cg02932780	VARS	-11.3596	33893285	Nat Commun	The impact of non-additive genetic associations on age-related complex diseases.	Age-related macular degeneration	3,685 European ancestry cases, 52,952 European ancestry controls	NA	6	31926578	NA	C2, C2, C2, C2, C2, C2	intron_variant	5e-21	0.66	56637	0
rs55710213	10	100359243	cg07504977		-8.72755	27863252	Cell	The Allelic Landscape of Human Blood Cell Trait Variation and Links to Common Complex Disease.	White blood cell count (basophil)	171,846 European ancestry individuals	NA	10	100359243	SCD	SCD	intron_variant	2e-09	0.0222364	171846	0
rs55722650	5	132271607	cg17394978	IRF1	-97.9816	28199695	Hum Mol Genet	GWAS of self-reported mosquito bite size, itch intensity and attractiveness to mosquitoes implicates immune-related predisposition loci.	Mosquito bite size	84,724 European ancestry individuals	NA	5	132271607	PDLIM4	P4HA2, PDLIM4	non_coding_transcript_exon_variant	3e-20	0.0490999	84724	0
rs55722650	5	132271607	cg17394978	IRF1	-97.9816	33608531	Nat Commun	GWAS of peptic ulcer disease implicates Helicobacter pylori infection, other gastrointestinal disorders and depression.	Inflammatory bowel disease	7,045 European ancestry cases, 449,282 European ancestry controls	NA	5	132271607	NR	P4HA2, PDLIM4	non_coding_transcript_exon_variant	5e-09	0.9	456327	0
rs55737937	1	205745488	cg17723122	SLC45A3	-42.1716	34594039	Nat Genet	A cross-population atlas of genetic associations for 220 human phenotypes.	Serum alkaline phosphatase levels	344,292 European ancestry individuals, 118,886 East Asian ancestry individuals	NA	1	205745489	NA	NUCKS1	intron_variant	8e-14	0.0192	463178	0
rs55783707	20	35975462	cg24308847		-12.176	33097823	Commun Biol	The genetic architecture of appendicular lean mass characterized by association analysis in the UK Biobank study.	Appendicular lean mass	450,243 European ancestry individuals	NA	20	35975462	CNBD2	CNBD2	intron_variant	8e-22	0.0308	450243	0
rs55793313	8	141384505	cg14818812		-49.3477	32888493	Cell	Trans-ethnic and Ancestry-Specific Blood-Cell Genetics in 746,667 Individuals from 5 Global Populations.	Platelet count	721,201 African American or Afro-Caribbean, African ancestry, European ancestry, East Asian ancestry, Hispanic or Latin American and South Asian ancestry individuals	NA	8	141384505	NR	GPR20 - PTP4A3	TF_binding_site_variant	6e-24	NA	721201	0
rs55793313	8	141384505	cg24134292		-9.52781	32888493	Cell	Trans-ethnic and Ancestry-Specific Blood-Cell Genetics in 746,667 Individuals from 5 Global Populations.	Platelet count	721,201 African American or Afro-Caribbean, African ancestry, European ancestry, East Asian ancestry, Hispanic or Latin American and South Asian ancestry individuals	NA	8	141384505	NR	GPR20 - PTP4A3	TF_binding_site_variant	6e-24	NA	721201	0
rs55823223	17	75894282	cg07010633	UNC13D	-77.1348	28537254	Nat Commun	Large scale meta-analysis characterizes genetic architecture for common psoriasis associated variants.	Psoriasis	Up to 11,988 European ancestry cases, up to 275,335 European ancestry controls	7,044 European ancestry cases, 11,434 European ancestry controls	17	75894282	TRIM47, TRIM65	TRIM65	intron_variant	1e-08	1.15	287323	18478
rs55823223	17	75894282	cg07010633	UNC13D	-77.1348	33293549	Nat Commun	Cerebral small vessel disease genomics and its implications across the lifespan.	White matter hyperintensity volume x hypertension interaction (2df)	46,055 European ancestry individuals, 2,469 African American individuals	NA	17	75894282	TRIM65	TRIM65	intron_variant	2e-41	NA	48524	0
rs55823223	17	75894282	cg07010633	UNC13D	-77.1348	33293549	Nat Commun	Cerebral small vessel disease genomics and its implications across the lifespan.	White matter hyperintensity volume	2,516 African American individuals, 48,454 European ancestry individuals	NA	17	75894282	TRIM65	TRIM65	intron_variant	2e-42	0.1141	50970	0
rs55823223	17	75894282	cg07010633	UNC13D	-77.1348	33293549	Nat Commun	Cerebral small vessel disease genomics and its implications across the lifespan.	White matter hyperintensity volume (adjusted for hypertension)	46,055 European ancestry individuals, 2,469 African American individuals	NA	17	75894282	TRIM65	TRIM65	intron_variant	3e-43	0.1165	48524	0
rs55827343	2	218285005	cg01329789	TMBIM1;PNKD	-28.4735	32888494	Cell	The Polygenic and Monogenic Basis of Blood Traits and Diseases.	Reticulocyte count	408,112 British individuals	NA	2	218285005	PNKD, TMBIM1	PNKD, TMBIM1	intron_variant	1e-22	0.0221386	408112	0
rs55827343	2	218285005	cg01329789	TMBIM1;PNKD	-28.4735	32888494	Cell	The Polygenic and Monogenic Basis of Blood Traits and Diseases.	High light scatter reticulocyte percentage of red cells	408,112 British individuals	NA	2	218285005	PNKD, TMBIM1	PNKD, TMBIM1	intron_variant	9e-27	0.0241013	408112	0
rs55827343	2	218285005	cg01329789	TMBIM1;PNKD	-28.4735	32888493	Cell	Trans-ethnic and Ancestry-Specific Blood-Cell Genetics in 746,667 Individuals from 5 Global Populations.	Red cell distribution width	531,774 European ancestry individuals	NA	2	218285005	NR	PNKD, TMBIM1	intron_variant	1e-48	0.027885	531774	0
rs55827343	2	218285005	cg01329789	TMBIM1;PNKD	-28.4735	32888494	Cell	The Polygenic and Monogenic Basis of Blood Traits and Diseases.	Reticulocyte fraction of red cells	408,112 British individuals	NA	2	218285005	PNKD, TMBIM1	PNKD, TMBIM1	intron_variant	2e-26	0.0241234	408112	0
rs55831924	8	143957800	cg19497517	PLEC1	-17.82	30275531	Nat Genet	Genetics of blood lipids among ~300,000 multi-ethnic participants of the Million Veteran Program.	LDL cholesterol	215,551 European ancestry individuals, 57,332 African American individuals, 24,743 Hispanic individuals	Up to 319,677 individuals	8	143957800	PLEC	PLEC	intron_variant	6e-10	0.0182	297626	319677
rs55831924	8	143957800	cg19497517	PLEC1	-17.82	32042192	Nat Med	Using human genetics to understand the disease impacts of testosterone in men and women.	Sex hormone-binding globulin levels	370,125 European ancestry individuals	NA	8	143957800	NR	PLEC	intron_variant	2e-11	0.0063198	370125	0
rs55831924	8	143957800	cg19497517	PLEC1	-17.82	30275531	Nat Genet	Genetics of blood lipids among ~300,000 multi-ethnic participants of the Million Veteran Program.	Total cholesterol levels	215,551 European ancestry individuals, 57,332 African American individuals, 24,743 Hispanic individuals	Up to 319,677 individuals	8	143957800	PLEC	PLEC	intron_variant	2e-08	0.0166	297626	319677
rs55831924	8	143957800	cg19497517	PLEC1	-17.82	32042192	Nat Med	Using human genetics to understand the disease impacts of testosterone in men and women.	Sex hormone-binding globulin levels adjusted for BMI	368,929 European ancestry individuals	NA	8	143957800	NR	PLEC	intron_variant	4e-15	0.00671396	368929	0
rs55831924	8	143957800	cg19497517	PLEC1	-17.82	32203549	PLoS Med	Evaluating the relationship between circulating lipoprotein lipids and apolipoproteins with risk of coronary heart disease: A multivariable Mendelian randomisation analysis.	Apolipoprotein B levels	439,214 European ancestry individuals	NA	8	143957800	PLEC	PLEC	intron_variant	5e-17	0.0182534	439214	0
rs558567978	17	78128729	cg16935597	TMC8;TMC6	-12.6269	32888494	Cell	The Polygenic and Monogenic Basis of Blood Traits and Diseases.	Mean reticulocyte volume	408,112 British individuals	NA	17	78128730	TMC6	TMC6	5_prime_UTR_variant	1e-30	0.0317638	408112	0
rs558567978	17	78128729	cg16935597	TMC8;TMC6	-12.6269	32888493	Cell	Trans-ethnic and Ancestry-Specific Blood-Cell Genetics in 746,667 Individuals from 5 Global Populations.	Hematocrit	562,259 European ancestry individuals	NA	17	78128730	NR	TMC6	5_prime_UTR_variant	7e-12	0.017049	562259	0
rs558567978	17	78128729	cg16935597	TMC8;TMC6	-12.6269	32888494	Cell	The Polygenic and Monogenic Basis of Blood Traits and Diseases.	Mean corpuscular volume	408,112 British individuals	NA	17	78128730	TMC6	TMC6	5_prime_UTR_variant	3e-53	0.0437524	408112	0
rs558567978	17	78128729	cg16935597	TMC8;TMC6	-12.6269	34104963	Hum Mol Genet	Assessing the impact of alcohol consumption on the genetic contribution to mean corpuscular volume.	Mean corpuscular volume	362,595 British ancestry individuals	NA	17	78128730	NA	TMC6	5_prime_UTR_variant	7e-44	0.19	362595	0
rs558567978	17	78128729	cg16935597	TMC8;TMC6	-12.6269	32888494	Cell	The Polygenic and Monogenic Basis of Blood Traits and Diseases.	Plateletcrit	408,112 British individuals	NA	17	78128730	TMC6	TMC6	5_prime_UTR_variant	5e-19	0.0243593	408112	0
rs558567978	17	78128729	cg16935597	TMC8;TMC6	-12.6269	32888494	Cell	The Polygenic and Monogenic Basis of Blood Traits and Diseases.	Hematocrit	408,112 British individuals	NA	17	78128730	TMC6	TMC6	5_prime_UTR_variant	2e-11	0.0180274	408112	0
rs558567978	17	78128729	cg16935597	TMC8;TMC6	-12.6269	32888494	Cell	The Polygenic and Monogenic Basis of Blood Traits and Diseases.	Red blood cell count	408,112 British individuals	NA	17	78128730	TMC6	TMC6	5_prime_UTR_variant	1e-42	0.0371961	408112	0
rs558567978	17	78128729	cg16935597	TMC8;TMC6	-12.6269	32888494	Cell	The Polygenic and Monogenic Basis of Blood Traits and Diseases.	Hemoglobin	408,112 British individuals	NA	17	78128730	TMC6	TMC6	5_prime_UTR_variant	7e-15	0.020889	408112	0
rs558567978	17	78128729	cg16935597	TMC8;TMC6	-12.6269	32888494	Cell	The Polygenic and Monogenic Basis of Blood Traits and Diseases.	Mean spheric corpuscular volume	408,112 British individuals	NA	17	78128730	TMC6	TMC6	5_prime_UTR_variant	4e-74	0.0510859	408112	0
rs558567978	17	78128729	cg16935597	TMC8;TMC6	-12.6269	36333282	Nat Commun	The contribution of common and rare genetic variants to variation in metabolic traits in 288,137 East Asians.	Hemoglobin A1c levels	288,127 East Asian ancestry individuals	NA	17	78128730	NA	TMC6	5_prime_UTR_variant	2e-78	0.1589	288127	0
rs558567978	17	78128729	cg16935597	TMC8;TMC6	-12.6269	32888493	Cell	Trans-ethnic and Ancestry-Specific Blood-Cell Genetics in 746,667 Individuals from 5 Global Populations.	Hemoglobin concentration	563,946 European ancestry individuals	NA	17	78128730	NR	TMC6	5_prime_UTR_variant	2e-16	0.020457	563946	0
rs558567978	17	78128729	cg16935597	TMC8;TMC6	-12.6269	32888494	Cell	The Polygenic and Monogenic Basis of Blood Traits and Diseases.	Platelet count	408,112 British individuals	NA	17	78128730	TMC6	TMC6	5_prime_UTR_variant	1e-11	0.0185377	408112	0
rs558567978	17	78128729	cg16935597	TMC8;TMC6	-12.6269	32888494	Cell	The Polygenic and Monogenic Basis of Blood Traits and Diseases.	Mean corpuscular hemoglobin	408,112 British individuals	NA	17	78128730	TMC6	TMC6	5_prime_UTR_variant	4e-41	0.0359532	408112	0
rs55868394	17	75855032	cg07010633	UNC13D	-97.7684	32888493	Cell	Trans-ethnic and Ancestry-Specific Blood-Cell Genetics in 746,667 Individuals from 5 Global Populations.	Platelet count	542,827 European ancestry individuals	NA	17	75855032	NR	WBP2	intron_variant	4e-14	0.022682	542827	0
rs55868394	17	75855032	cg07010633	UNC13D	-97.7684	32888494	Cell	The Polygenic and Monogenic Basis of Blood Traits and Diseases.	Platelet count	408,112 British individuals	NA	17	75855032	WBP2	WBP2	intron_variant	2e-10	0.0218717	408112	0
rs55868394	17	75855032	cg07010633	UNC13D	-97.7684	32888493	Cell	Trans-ethnic and Ancestry-Specific Blood-Cell Genetics in 746,667 Individuals from 5 Global Populations.	Platelet count	721,201 African American or Afro-Caribbean, African ancestry, European ancestry, East Asian ancestry, Hispanic or Latin American and South Asian ancestry individuals	NA	17	75855032	NR	WBP2	intron_variant	9e-13	NA	721201	0
rs55868793	15	73664515	cg16231923	NPTN	-10.0194	35654975	Nat Genet	A multiancestry genome-wide association study of unexplained chronic ALT elevation as a proxy for nonalcoholic fatty liver disease with histological and radiological validation.	Chronic elevation of alanine aminotransferase (cALT) levels	95,472 European ancestry cases, 68,725 European ancestry controls	NA	15	73664515	NA	NPTN - CD276	intergenic_variant	9e-15	0.059	164197	0
rs558988054	17	75839099	cg07010633	UNC13D	-193.228	32888494	Cell	The Polygenic and Monogenic Basis of Blood Traits and Diseases.	Red cell distribution width	408,112 British individuals	NA	17	75839100	UNC13D	UNC13D	intron_variant	3e-12	0.0185421	408112	0
rs55925913	8	141287805	cg24134292		-43.7371	32888494	Cell	The Polygenic and Monogenic Basis of Blood Traits and Diseases.	Plateletcrit	408,112 British individuals	NA	8	141287805	SLC45A4, RP11-10J21.5	SLC45A4	intron_variant	6e-28	0.0287861	408112	0
rs55939240	19	35694201	cg18229178	HSPB6	-13.0904	30595370	Am J Hum Genet	Leveraging Polygenic Functional Enrichment to Improve GWAS Power.	Menarche (age at onset)	approximately 242,000 European ancestry individuals	NA	19	35694201	NA	TYMSP2 - ZBTB32	TF_binding_site_variant	5e-13	NA	242000	0
rs55946513	3	52565776	cg07773769	PPM1M	-51.2633	30804566	Nat Genet	Biological and clinical insights from genetics of insomnia symptoms.	Insomnia symptoms (never/rarely vs. sometimes/usually)	345,022 European ancestry cases, 108,357 European ancestry controls	17,140 European ancestry cases, 61,850 European ancestry controls	3	52565776	PBRM1	PBRM1, SMIM4	intron_variant	3e-08	1.04	453379	78990
rs559566	11	64814186	cg25934954	MAP4K2	-24.8	33462484	Nat Genet	Genetics of 35 blood and urine biomarkers in the UK Biobank.	Urate levels	342,087 European ancestry individuals, 6,011 African ancestry individuals, 7,328 South Asian ancestry individuals	NA	11	64814186	NR	MEN1 - CDC42BPG	intergenic_variant	1e-33	0.029	355426	0
rs55999482	17	42767435	cg03989507	CNTNAP1	-9.36146	34021172	Sci Rep	GWAS of allometric body-shape indices in UK Biobank identifies loci suggesting associations with morphogenesis, organogenesis, adrenal cell renewal and cancer.	A body shape index	219,872 British ancestry women	NA	17	42767435	RAMP2	RAMP2 - VPS25	intergenic_variant	3e-09	0.019138	219872	0
rs55999482	17	42767435	cg03989507	CNTNAP1	-9.36146	34021172	Sci Rep	GWAS of allometric body-shape indices in UK Biobank identifies loci suggesting associations with morphogenesis, organogenesis, adrenal cell renewal and cancer.	Waist-to-hip ratio adjusted for BMI	219,872 British ancestry women	NA	17	42767435	RAMP2	RAMP2 - VPS25	intergenic_variant	5e-14	0.0239983	219872	0
rs55999482	17	42767435	cg03989507	CNTNAP1	-9.36146	34021172	Sci Rep	GWAS of allometric body-shape indices in UK Biobank identifies loci suggesting associations with morphogenesis, organogenesis, adrenal cell renewal and cancer.	Waist-hip index	219,872 British ancestry women	NA	17	42767435	RAMP2	RAMP2 - VPS25	intergenic_variant	5e-14	0.0239938	219872	0
rs56000661	17	75882573	cg07010633	UNC13D	-271.475	32493714	Diabetes	Phenotypic and Genetic Characterization of Lower LDL-C and Increased Type-2 Diabetes Risk in the UK Biobank.	Low density lipoprotein cholesterol levels	431,167 European ancestry individuals	NA	17	75882573	NR	TRIM65	intron_variant	1e-23	0.0207389	431167	0
rs56000661	17	75882573	cg07010633	UNC13D	-271.475	30578418	Nat Genet	Trans-ethnic association study of blood pressure determinants in over 750,000 individuals.	Pulse pressure	365,998 European ancestry individuals, 63,490 African ancestry individuals, 22,802 Hispanic individuals, 4,792 Asian ancestry individuals, 2,695 Native American ancestry individuals	299,024 European ancestry individuals, 17,277 individuals	17	75882573	TRIM47	TRIM65	intron_variant	4e-08	0.1444	459777	316301
rs56014906	10	100343751	cg07504977		-8.17282	32888494	Cell	The Polygenic and Monogenic Basis of Blood Traits and Diseases.	Basophil percentage of white cells	408,112 British individuals	NA	10	100343751	RP11-34D15.2	PKD2L1 - SCD	intron_variant	4e-16	0.0187437	408112	0
rs56014906	10	100343751	cg07504977		-8.17282	32888494	Cell	The Polygenic and Monogenic Basis of Blood Traits and Diseases.	Basophil count	408,112 British individuals	NA	10	100343751	RP11-34D15.2	PKD2L1 - SCD	intron_variant	4e-15	0.0180837	408112	0
rs56039511	4	1602243	cg24187971		-14.3335	34021172	Sci Rep	GWAS of allometric body-shape indices in UK Biobank identifies loci suggesting associations with morphogenesis, organogenesis, adrenal cell renewal and cancer.	Hip circumference adjusted for BMI	219,872 British ancestry women	NA	4	1602243	FAM53A	NA - FAM53A	intergenic_variant	8e-09	0.0164591	219872	0
rs56062135	15	67163292	cg15723784	SMAD3	-8.31231	34506852	J Allergy Clin Immunol	A genome-wide association meta-analysis identifies new Eosinophilic esophagitis loci.	Eosinophilic esophagitis	1,930 European ancestry cases, 13,634 European ancestry controls	NA	15	67163292	SMAD3	SMAD3	intron_variant	4e-10	1.29	15564	0
rs56062135	15	67163292	cg15723784	SMAD3	-8.31231	32603359	PLoS Genet	Age-of-onset information helps identify 76 genetic variants associated with allergic disease.	Allergic disease (asthma, hay fever and/or eczema) (multivariate analysis)	477,968 European ancestry individuals	NA	15	67163292	SMAD3	SMAD3	intron_variant	2e-09	0.029	477968	0
rs56062135	15	67163292	cg15723784	SMAD3	-8.31231	29212778	Circ Res	Identification of 64 Novel Genetic Loci Provides an Expanded View on the Genetic Architecture of Coronary Artery Disease.	Coronary artery disease	88,192 cases, 162,544 controls	34,541 cases, 261,984 controls	15	67163292	SMAD3	SMAD3	intron_variant	4e-17	0.0655	250736	296525
rs56062135	15	67163292	cg15723784	SMAD3	-8.31231	29785011	Nat Genet	A genome-wide cross-trait analysis from UK Biobank highlights the shared genetic architecture of asthma and allergic diseases.	Asthma	14,085 European ancestry cases, 76,768 European ancestry controls	10,365 cases, 16,110 controls	15	67163292	SMAD3	SMAD3	intron_variant	3e-23	0.14842	90853	26475
rs56062135	15	67163292	cg15723784	SMAD3	-8.31231	32469254	Circ Genom Precis Med	Transethnic Meta-analysis of Genome-wide Association Studies Identifies Three New Loci and Characterizes Population-specific Differences for Coronary Artery Disease.	Coronary artery disease	15,302 Japanese ancestry cases, 76,014 European and East Asian ancestry cases, 36,140 Japanese ancestry controls, 264,785 European and East Asian ancestry controls	NA	15	67163292	SMAD3	SMAD3	intron_variant	5e-13	1.08	392241	0
rs56062135	15	67163292	cg15723784	SMAD3	-8.31231	31669095	J Allergy Clin Immunol	Shared Genetic and Experimental Links between Obesity-Related Traits and Asthma Subtypes in UK Biobank.	Asthma (childhood onset)	13,435 European ancestry cases, 393,186 European ancestry controls	NA	15	67163292	NR	SMAD3	intron_variant	3e-33	NA	406621	0
rs56062135	15	67163292	cg15723784	SMAD3	-8.31231	32603359	PLoS Genet	Age-of-onset information helps identify 76 genetic variants associated with allergic disease.	Allergic disease (asthma, hay fever and/or eczema) (age of onset)	117,130 European ancestry individuals	NA	15	67163292	SMAD3	SMAD3	intron_variant	3e-09	0.029	117130	0
rs56062135	15	67163292	cg15723784	SMAD3	-8.31231	29785011	Nat Genet	A genome-wide cross-trait analysis from UK Biobank highlights the shared genetic architecture of asthma and allergic diseases.	Allergic disease (asthma, hay fever or eczema)	25,685 European ancestry allergic diseases cases, 76,768 European ancestry controls	NA	15	67163292	SMAD3	SMAD3	intron_variant	6e-13	1.09	102453	0
rs56062135	15	67163292	cg15723784	SMAD3	-8.31231	36474045	Nat Genet	Discovery and systematic characterization of risk variants and genes for coronary artery disease in over a million participants.	Coronary artery disease	181,522 European ancestry, unknown cases, 984,168 European ancestry, unknown controls	NA	15	67163292	NA	SMAD3	intron_variant	2e-22	0.944	1165690	0
rs56062135	15	67163292	cg15723784	SMAD3	-8.31231	31036433	Lancet Respir Med	Shared and distinct genetic risk factors for childhood-onset and adult-onset asthma: genome-wide and transcriptome-wide studies.	Asthma (adult onset)	21,564 British ancestry cases, 318,237 British ancestry controls	NA	15	67163292	SMAD3, SMAD6, AAGAB	SMAD3	intron_variant	6e-12	1.083	339801	0
rs56062135	15	67163292	cg15723784	SMAD3	-8.31231	29785011	Nat Genet	A genome-wide cross-trait analysis from UK Biobank highlights the shared genetic architecture of asthma and allergic diseases.	Asthma or allergic disease (pleiotropy)	14,085 European asthma cases, 25,685 European ancestry allergic diseases cases, 76,768 European ancestry controls	NA	15	67163292	SMAD3	SMAD3	intron_variant	2e-22	1.16	116538	0
rs56062135	15	67163292	cg15723784	SMAD3	-8.31231	26343387	Nat Genet	A comprehensive 1,000 Genomes-based genome-wide association meta-analysis of coronary artery disease.	Coronary artery disease	42,096 European ancestry cases, 361 African American cases, 758 Hispanic American cases, 12,658 South Asian ancestry cases, 1,802 Lebanese ancestry cases, 3,614 East Asian ancestry cases, 99,121 European ancestry controls, 2,778 African American controls, 3,337 Hispanic American controls, 12,899 South Asian ancestry controls, 466 Lebanese ancestry controls, 7,709 East Asian ancestry controls	NA	15	67163292	SMAD3	SMAD3	intron_variant	5e-09	1.07	187599	0
rs56062135	15	67163292	cg15723784	SMAD3	-8.31231	28195142	Nat Commun	A genome-wide association study yields five novel thyroid cancer risk loci.	Thyroid cancer	2,637 European ancestry cases, 364 non-array typed, familial imputed Icelandic ancestry cases, 134,811 European ancestry controls, 152,739 non-array typed, familial imputed Icelandic ancestry controls.	NA	15	67163292	SMAD3	SMAD3	intron_variant	5e-09	1.24	290551	0
rs56062135	15	67163292	cg15723784	SMAD3	-8.31231	31036433	Lancet Respir Med	Shared and distinct genetic risk factors for childhood-onset and adult-onset asthma: genome-wide and transcriptome-wide studies.	Asthma (childhood onset)	9,433 British ancestry cases, 318,237 British ancestry controls	NA	15	67163292	SMAD3, SMAD6, AAGAB	SMAD3	intron_variant	3e-26	1.194	327670	0
rs56062135	15	67163292	cg15723784	SMAD3	-8.31231	35472084	Hum Reprod	Genetic overlap analysis of endometriosis and asthma identifies shared loci implicating sex hormones and thyroid signalling pathways.	Endometriosis or asthma (pleiotropy)	17,054 European, Japanese ancestry endometriosis cases, 26,332 European, Japanese ancestry asthma cases, 567,363 European, Japanese ancestry controls	NA	15	67163292	NA	SMAD3	intron_variant	7e-22	0.09	610749	0
rs560725045	14	67965397	cg13075942	RAD51L1	-9.29813	32888494	Cell	The Polygenic and Monogenic Basis of Blood Traits and Diseases.	Immature fraction of reticulocytes	408,112 British individuals	NA	14	67965397	RAD51B	RAD51B	intron_variant	3e-09	0.0167129	408112	0
rs56076326	7	102237515	cg22103219	SH2B2	-8.89098	30595370	Am J Hum Genet	Leveraging Polygenic Functional Enrichment to Improve GWAS Power.	Eosinophil counts	approximately 440,000 European ancestry individuals	NA	7	102237515	NA	CUX1	intron_variant	2e-16	NA	440000	0
rs560804	1	201721861	cg13077784	NAV1	-7.7419	36277789	Front Cardiovasc Med	Calcification of the abdominal aorta is an under-appreciated cardiovascular disease risk factor in the general population.	Abdominal aortic calcification levels	31,786 White British ancestry individuals	41,203 European ancestry individuals	1	201721861	NA	NAV1, IPO9-AS1	intron_variant	2e-08	0.043	31786	41203
rs56090758	6	132515165	cg10097215	STX7	-55.9888	32888494	Cell	The Polygenic and Monogenic Basis of Blood Traits and Diseases.	Mean spheric corpuscular volume	408,112 British individuals	NA	6	132515165	STX7	STX7 - RPL21P66	intergenic_variant	8e-12	0.0151617	408112	0
rs56104550	17	47864428	cg12350474		-8.39762	34021172	Sci Rep	GWAS of allometric body-shape indices in UK Biobank identifies loci suggesting associations with morphogenesis, organogenesis, adrenal cell renewal and cancer.	Hip circumference adjusted for BMI	219,872 British ancestry women	NA	17	47864428	RP11-6N17.1	SP6 - SP2-DT	intron_variant	2e-09	0.020045	219872	0
rs56151658	6	32679602	cg02633767	TAP2	-14.6187	32890573	J Allergy Clin Immunol	A genome-wide association study of asthma hospitalizations in adults.	Exacerbations requiring hospitalisation in asthma	1,658 British ancestry cases, 32,509 British ancestry controls	NA	6	32679602	NR	HLA-DQB1 - MTCO3P1	intergenic_variant	3e-08	1.36	34167	0
rs56160301	2	218293779	cg01329789	TMBIM1;PNKD	-21.2311	32888494	Cell	The Polygenic and Monogenic Basis of Blood Traits and Diseases.	Plateletcrit	408,112 British individuals	NA	2	218293780	PNKD	PNKD	intron_variant	4e-23	0.0229877	408112	0
rs56162149	5	131995059	cg17394978	IRF1	-23.9959	35255492	Nature	Whole genome sequencing reveals host factors underlying critical Covid-19.	COVID-19 (critical illness vs population or mild symptoms)	5,989 European ancestry cases, 42,891 European ancestry controls	NA	5	131995059	NA	ACSL6	intron_variant	8e-11	1.2	48880	0
rs56162149	5	131995059	cg17394978	IRF1	-23.9959	35255492	Nature	Whole genome sequencing reveals host factors underlying critical Covid-19.	COVID-19 (critical illness vs population or mild symptoms)	5,989 European ancestry cases, 42,891 European ancestry controls, 788 South Asian ancestry cases, 3,793 South Asian ancestry controls, 440 African ancestry cases, 1,350 African ancestry controls, 274 East Asian ancestry cases, 366 East Asian ancestry controls	NA	5	131995059	NA	ACSL6	intron_variant	2e-08	NA	55891	0
rs56175344	11	94131227	cg17053060	HEPHL1	-36.2987	33547301	Nat Commun	Genome-wide association study of serum liver enzymes implicates diverse metabolic and liver pathology.	Aspartate aminotransferase levels	389,565 European ancestry individuals	134,182 East Asian ancestry individuals	11	94131227	PANX1	PANX1	intron_variant	9e-38	12.8	389565	134182
rs56175344	11	94131227	cg17053060	HEPHL1	-36.2987	34594039	Nat Genet	A cross-population atlas of genetic associations for 220 human phenotypes.	Aspartate aminotransferase levels	342,990 European ancestry individuals, 150,068 East Asian ancestry individuals	NA	11	94131227	NA	PANX1	intron_variant	6e-44	0.0459	493058	0
rs56175344	11	94131227	cg17053060	HEPHL1	-36.2987	35654975	Nat Genet	A multiancestry genome-wide association study of unexplained chronic ALT elevation as a proxy for nonalcoholic fatty liver disease with histological and radiological validation.	Chronic elevation of alanine aminotransferase (cALT) levels	95,472 European ancestry cases, 68,725 European ancestry controls, 23,977 African American cases, 13,387 African American controls, 7,650 Hispanic cases, 7,468 Hispanic controls, 1,088 Asian ancestry cases, 828 Asian ancestry controls	NA	11	94131227	NA	PANX1	intron_variant	5e-40	0.128	218595	0
rs56191141	2	218407422	cg21188652	RQCD1	-54.853	32888493	Cell	Trans-ethnic and Ancestry-Specific Blood-Cell Genetics in 746,667 Individuals from 5 Global Populations.	Mean corpuscular hemoglobin	630,125 African American or Afro-Caribbean, African ancestry, European ancestry, East Asian ancestry, Hispanic or Latin American and South Asian ancestry individuals	NA	2	218407422	NR	CTDSP1 - VIL1	regulatory_region_variant	5e-15	NA	630125	0
rs562138031	1	45779228	cg04486013	AKR1A1	-36.7616	32499647	Nature	Identification of type 2 diabetes loci in 433,540 East Asian individuals.	Type 2 diabetes	77,418 East Asian cases, 356,122 East Asian controls	NA	1	45779229	MAST2	IPP - MAST2	intergenic_variant	4e-12	1.06	433540	0
rs562306828	20	45928576	cg02121447	SNX21	-13.4506	30275531	Nat Genet	Genetics of blood lipids among ~300,000 multi-ethnic participants of the Million Veteran Program.	HDL cholesterol	215,551 European ancestry individuals, 57,332 African American individuals, 24,743 Hispanic individuals	Up to 319,677 individuals	20	45928577	intergenic	PLTP - PCIF1	non_coding_transcript_exon_variant	1e-33	0.0398	297626	319677
rs56251106	8	141364204	cg24134292		-17.8512	34594039	Nat Genet	A cross-population atlas of genetic associations for 220 human phenotypes.	Height	360,388 European ancestry individuals, 165,056 East Asian ancestry individuals	NA	8	141364204	NA	GPR20, GPR20	intron_variant	2e-14	0.0121	525444	0
rs56251106	8	141364204	cg14818812		-21.5458	34594039	Nat Genet	A cross-population atlas of genetic associations for 220 human phenotypes.	Height	360,388 European ancestry individuals, 165,056 East Asian ancestry individuals	NA	8	141364204	NA	GPR20, GPR20	intron_variant	2e-14	0.0121	525444	0
rs56255629	17	75888899	cg07010633	UNC13D	-118.389	32888494	Cell	The Polygenic and Monogenic Basis of Blood Traits and Diseases.	Reticulocyte count	408,112 British individuals	NA	17	75888900	TRIM65	TRIM65	intron_variant	1e-09	0.0162579	408112	0
rs56261297	8	143992685	cg19497517	PLEC1	-14.8613	29403010	Nat Genet	Genetic analysis of quantitative traits in the Japanese population links cell types to complex human diseases.	Mean corpuscular volume	108,256 Japanese ancestry individuals	NA	8	143992685	GRINA	PARP10, GRINA	splice_region_variant	1e-08	0.03373	108256	0
rs56265117	1	16980428	cg27582013	CROCC	-25.0405	34021172	Sci Rep	GWAS of allometric body-shape indices in UK Biobank identifies loci suggesting associations with morphogenesis, organogenesis, adrenal cell renewal and cancer.	Waist circumference adjusted for body mass index	186,825 British ancestry men	NA	1	16980428	MFAP2, RP1-37C10.3	MFAP2	intron_variant	2e-18	0.0304562	186825	0
rs56265117	1	16980428	cg27582013	CROCC	-25.0405	35831902	BMC Med	Your height affects your health: genetic determinants and health-related outcomes in Taiwan.	Height	67,452 Han Chinese ancestry individuals	NA	1	16980428	NA	MFAP2	intron_variant	5e-15	0.04	67452	0
rs56265117	1	16980428	cg27582013	CROCC	-25.0405	34021172	Sci Rep	GWAS of allometric body-shape indices in UK Biobank identifies loci suggesting associations with morphogenesis, organogenesis, adrenal cell renewal and cancer.	Hip circumference adjusted for BMI	186,825 British ancestry men	NA	1	16980428	MFAP2, RP1-37C10.3	MFAP2	intron_variant	3e-17	0.0291403	186825	0
rs56276813	1	205761445	cg17723122	SLC45A3	-41.1639	33972514	Nat Commun	Genetic analysis in European ancestry individuals identifies 517 loci associated with liver enzymes.	Liver enzyme levels (alkaline phosphatase)	437,438 European ancestry individuals	315,572 European ancestry individuals	1	205761445	RAB29	NUCKS1 - RAB29	intergenic_variant	2e-14	0.00201918	437438	315572
rs56322906	19	11235479	cg10928466	DOCK6	-9.76814	35213538	PLoS Biol	Characterising metabolomic signatures of lipid-modifying therapies through drug target mendelian randomisation.	Omega-6 fatty acid levels	115,006 European ancestry individuals	NA	19	11235479	NA	DOCK6	intron_variant	1e-20	0.101934	115006	0
rs56322906	19	11235479	cg10928466	DOCK6	-9.76814	35692035	BMC Med	Role of circulating polyunsaturated fatty acids on cardiovascular diseases risk: analysis using Mendelian randomization and fatty acid genetic association data from over 114,000 UK Biobank participants.	Linoleic acid levels	114,999 European ancestry individuals	NA	19	11235479	NA	DOCK6	intron_variant	1e-15	0.088	114999	0
rs56322906	19	11235479	cg10928466	DOCK6	-9.76814	35213538	PLoS Biol	Characterising metabolomic signatures of lipid-modifying therapies through drug target mendelian randomisation.	Saturated fatty acid levels	115,006 European ancestry individuals	NA	19	11235479	NA	DOCK6	intron_variant	5e-15	0.0865727	115006	0
rs56322906	19	11235479	cg10928466	DOCK6	-9.76814	35213538	PLoS Biol	Characterising metabolomic signatures of lipid-modifying therapies through drug target mendelian randomisation.	Monounsaturated fatty acid levels	115,006 European ancestry individuals	NA	19	11235479	NA	DOCK6	intron_variant	8e-10	0.0680189	115006	0
rs56322906	19	11235479	cg10928466	DOCK6	-9.76814	35692035	BMC Med	Role of circulating polyunsaturated fatty acids on cardiovascular diseases risk: analysis using Mendelian randomization and fatty acid genetic association data from over 114,000 UK Biobank participants.	Total omega-6 fatty acid levels	114,999 European ancestry individuals	NA	19	11235479	NA	DOCK6	intron_variant	5e-20	0.1	114999	0
rs56322906	19	11235479	cg10928466	DOCK6	-9.76814	35213538	PLoS Biol	Characterising metabolomic signatures of lipid-modifying therapies through drug target mendelian randomisation.	Phospholipids to total lipids ratio in medium LDL	115,082 European ancestry individuals	NA	19	11235479	NA	DOCK6	intron_variant	5e-10	0.0693064	115082	0
rs56322906	19	11235479	cg10928466	DOCK6	-9.76814	35213538	PLoS Biol	Characterising metabolomic signatures of lipid-modifying therapies through drug target mendelian randomisation.	Total fatty acid levels	115,006 European ancestry individuals	NA	19	11235479	NA	DOCK6	intron_variant	6e-17	0.0925886	115006	0
rs56322906	19	11235479	cg10928466	DOCK6	-9.76814	35213538	PLoS Biol	Characterising metabolomic signatures of lipid-modifying therapies through drug target mendelian randomisation.	Triglyceride levels in medium HDL	115,082 European ancestry individuals	NA	19	11235479	NA	DOCK6	intron_variant	4e-18	0.0953447	115082	0
rs56322906	19	11235479	cg10928466	DOCK6	-9.76814	35213538	PLoS Biol	Characterising metabolomic signatures of lipid-modifying therapies through drug target mendelian randomisation.	Cholesterol to total lipids ratio in small HDL	115,082 European ancestry individuals	NA	19	11235479	NA	DOCK6	intron_variant	2e-12	0.0775653	115082	0
rs56322906	19	11235479	cg10928466	DOCK6	-9.76814	35213538	PLoS Biol	Characterising metabolomic signatures of lipid-modifying therapies through drug target mendelian randomisation.	Polyunsaturated fatty acid levels	115,006 European ancestry individuals	NA	19	11235479	NA	DOCK6	intron_variant	9e-22	0.104409	115006	0
rs56322906	19	11235479	cg10928466	DOCK6	-9.76814	35213538	PLoS Biol	Characterising metabolomic signatures of lipid-modifying therapies through drug target mendelian randomisation.	Linoleic acid levels	115,006 European ancestry individuals	NA	19	11235479	NA	DOCK6	intron_variant	2e-16	0.0908691	115006	0
rs56322906	19	11235479	cg10928466	DOCK6	-9.76814	34887591	Nature	The power of genetic diversity in genome-wide association studies of lipids.	High density lipoprotein cholesterol levels	1,320,016 European ancestry individuals	NA	19	11235479	NA	DOCK6	intron_variant	7e-67	0.0791286	1320016	0
rs56322906	19	11235479	cg10928466	DOCK6	-9.76814	35213538	PLoS Biol	Characterising metabolomic signatures of lipid-modifying therapies through drug target mendelian randomisation.	Cholesteryl esters to total lipids ratio in medium LDL	115,082 European ancestry individuals	NA	19	11235479	NA	DOCK6	intron_variant	1e-08	0.0632968	115082	0
rs56322906	19	11235479	cg10928466	DOCK6	-9.76814	36376304	Nat Commun	Pleiotropic genetic architecture and novel loci for C-reactive protein levels.	High-density lipoprotein levels (MTAG)	361,194 European ancestry individuals	NA	19	11235479	NA	DOCK6	intron_variant	1e-18	0.0638	361194	0
rs56322906	19	11235479	cg10928466	DOCK6	-9.76814	35213538	PLoS Biol	Characterising metabolomic signatures of lipid-modifying therapies through drug target mendelian randomisation.	Triglyceride levels in HDL	115,082 European ancestry individuals	NA	19	11235479	NA	DOCK6	intron_variant	8e-15	0.0852475	115082	0
rs56322906	19	11235479	cg10928466	DOCK6	-9.76814	34887591	Nature	The power of genetic diversity in genome-wide association studies of lipids.	High density lipoprotein cholesterol levels	40,963 South Asian ancestry individuals, 48,057 Hispanic individuals, 99,432 Admixed African or African ancestry individuals, 146,492 East Asian ancestry individuals, 1,320,016 European ancestry individuals	NA	19	11235479	NA	DOCK6	intron_variant	1e-197	NA	1654960	0
rs56337234	4	1782676	cg14532755		-9.43835	30297969	Nat Genet	Fine-mapping type 2 diabetes loci to single-variant resolution using high-density imputation and islet-specific epigenome maps.	Type 2 diabetes	74,124 European ancestry cases, 824,006 European ancestry controls	NA	4	1782676	MAEA	TACC3 - FGFR3	regulatory_region_variant	9e-18	1.06	898130	0
rs56337234	4	1782676	cg14532755		-9.43835	30718926	Nat Genet	Identification of 28 new susceptibility loci for type 2 diabetes in the Japanese population.	Type 2 diabetes	36,614 Japanese ancestry cases, 155,150 Japanese ancestry controls	NA	4	1782676	MAEA	TACC3 - FGFR3	regulatory_region_variant	7e-10	1.07527	191764	0
rs56337234	4	1782676	cg14532755		-9.43835	30595370	Am J Hum Genet	Leveraging Polygenic Functional Enrichment to Improve GWAS Power.	Type 2 diabetes	approximately 459,000 European ancestry individuals	NA	4	1782676	NA	TACC3 - FGFR3	regulatory_region_variant	2e-10	NA	459000	0
rs56337234	4	1782676	cg14532755		-9.43835	32541925	Nat Genet	Discovery of 318 new risk loci for type 2 diabetes and related vascular outcomes among 1.4 million participants in a multi-ancestry meta-analysis.	Type 2 diabetes	148,726 European ancestry cases, 24,646 African American cases, 8,616 Hispanic cases, 46,511 Asian ancestry cases, 965,732 European ancestry controls, 31,446 African American controls, 11,829 Hispanic controls, 169,776 Asian ancestry controls	NA	4	1782676	NR	TACC3 - FGFR3	regulatory_region_variant	3e-25	0.0426	1407282	0
rs56337234	4	1782676	cg14532755		-9.43835	32541925	Nat Genet	Discovery of 318 new risk loci for type 2 diabetes and related vascular outcomes among 1.4 million participants in a multi-ancestry meta-analysis.	Type 2 diabetes	148,726 European ancestry cases, 965,732 European ancestry controls	NA	4	1782676	NR	TACC3 - FGFR3	regulatory_region_variant	2e-18	0.0409	1114458	0
rs56337234	4	1782676	cg14532755		-9.43835	32514122	Nat Genet	Large-scale genome-wide association study in a Japanese population identifies novel susceptibility loci across different diseases.	Type 2 diabetes	40,250 Japanese ancestry cases, 170,615 Japanese ancestry controls	NA	4	1782676	NA	TACC3 - FGFR3	regulatory_region_variant	4e-09	0.938084	210865	0
rs56357549	3	52340500	cg07773769	PPM1M	-244.556	30696823	Nat Commun	Genome-wide association analyses of chronotype in 697,828 individuals provides insights into circadian rhythms.	Chronotype	449,734 European ancestry individuals	248,098 European ancestry individuals	3	52340500	DNAH1	DNAH1	intron_variant	3e-12	0.0154127	449734	248098
rs56372231	5	102986201	cg04435885		-13.6451	30846698	Nat Commun	Genome-wide association study identifies genetic loci for self-reported habitual sleep duration supported by accelerometer-derived estimates.	Sleep duration	446,118 European ancestry individuals	47,180 adults, 10,554 children or adolescents	5	102986201	NR	PAM	intron_variant	2e-11	0.888	446118	57734
rs56375023	15	67156025	cg15723784	SMAD3	-8.60885	34103634	Commun Biol	Prioritization of candidate causal genes for asthma in susceptibility loci derived from UK Biobank.	Asthma	56,167 White-British ancestry cases, 352,255 White-British ancestry controls	NA	15	67156025	SMAD3	SMAD3	intron_variant	3e-41	0.103455	408422	0
rs56375023	15	67156025	cg15723784	SMAD3	-8.60885	27182965	Nat Genet	Detection and interpretation of shared genetic influences on 42 human traits.	Asthma	28,399 European ancestry cases, 128,843 European ancestry controls	NA	15	67156025	SMAD3	SMAD3	intron_variant	2e-21	1.11483	157242	0
rs56375023	15	67156025	cg15723784	SMAD3	-8.60885	32296059	Nat Commun	Genome-wide analysis highlights contribution of immune system pathways to the genetic architecture of asthma.	Asthma	64,538 European ancestry cases, 239,321 European ancestry controls	NR	15	67156025	SMAD3	SMAD3	intron_variant	5e-57	1.12049	303859	0
rs56375023	15	67156025	cg15723784	SMAD3	-8.60885	29083406	Nat Genet	Shared genetic origin of asthma, hay fever and eczema elucidates allergic disease biology.	Allergic disease (asthma, hay fever or eczema)	180,129 European ancestry cases, 180,709 European ancestry controls	NA	15	67156025	SMAD3	SMAD3	intron_variant	8e-32	1.073	360838	0
rs56375023	15	67156025	cg15723784	SMAD3	-8.60885	30595370	Am J Hum Genet	Leveraging Polygenic Functional Enrichment to Improve GWAS Power.	Eczema	approximately 459,000 European ancestry individuals	NA	15	67156025	NA	SMAD3	intron_variant	6e-32	NA	459000	0
rs563857745	15	51934711	cg10941749	LYSMD2	-14.9545	34594039	Nat Genet	A cross-population atlas of genetic associations for 220 human phenotypes.	Body mass index	359,983 European ancestry individuals, 163,835 East Asian ancestry individuals	NA	15	51934712	NA	TMOD3	intron_variant	6e-09	0.0137	523818	0
rs563857745	15	51934711	cg10941749	LYSMD2	-12.0722	34594039	Nat Genet	A cross-population atlas of genetic associations for 220 human phenotypes.	Body mass index	359,983 European ancestry individuals, 163,835 East Asian ancestry individuals	NA	15	51934712	NA	TMOD3	intron_variant	6e-09	0.0137	523818	0
rs56399423	5	132336964	cg17394978	IRF1	-104.339	26192919	Nat Genet	Association analyses identify 38 susceptibility loci for inflammatory bowel disease and highlight shared genetic risk across populations.	Inflammatory bowel disease	12,882 European ancestry cases, 21,770 European ancestry controls	25,273 European ancestry cases, 26,715 European ancestry controls, 548 Iranian ancestry cases, 342 Iranian ancestry control, 1,423 Indian ancestry cases, 990 Indian ancestry controls, 2,824 East Asian ancestry cases, 3,719 East Asian ancestry controls	5	132336964	NR	MIR3936HG, SLC22A4	intron_variant	4e-43	NA	34652	61834
rs56401210	8	141385945	cg24134292		-20.1726	34594039	Nat Genet	A cross-population atlas of genetic associations for 220 human phenotypes.	Height	165,056 East Asian ancestry individuals	NA	8	141385945	NA	GPR20 - PTP4A3	regulatory_region_variant	3e-12	0.0148591	165056	0
rs567958	8	8749567	cg26100214		-13.9244	30867560	Mol Psychiatry	Genetic contributions to two special factors of neuroticism are associated with affluence, higher intelligence, better health, and longer life.	General factor of neuroticism	270,059 British ancestry individuals	NA	8	8749567	ENSG00000254367	CLDN23 - MFHAS1	intron_variant	5e-12	0.011967	270059	0
rs56852527	11	46026833	cg07298299	GYLTL1B	-7.38018	35835914	Nat Genet	Genome-wide meta-analysis of insomnia prioritizes genes associated with metabolic and psychiatric pathways.	Insomnia	390,751 European ancestry female cases, 1,018,386 European ancestry female controls	NA	11	46026833	NA	PHF21A	non_coding_transcript_exon_variant	1e-08	0.008	1409137	0
rs56852527	11	46026833	cg07298299	GYLTL1B	-7.38018	36477530	Nature	Genetic diversity fuels gene discovery for tobacco and alcohol use.	Smoking initiation	3,382,012 European ancestry, East Asian ancestry, Hispanic or Latin American, African ancestry individuals	NA	11	46026833	NA	PHF21A	non_coding_transcript_exon_variant	3e-26	0.0105	3382012	0
rs56852527	11	46026833	cg07298299	GYLTL1B	-7.38018	36477530	Nature	Genetic diversity fuels gene discovery for tobacco and alcohol use.	Smoking initiation	2,669,029 European ancestry individuals	NA	11	46026833	NA	PHF21A	non_coding_transcript_exon_variant	1e-22	0.0105	2669029	0
rs56852527	11	46026833	cg07298299	GYLTL1B	-7.38018	35361970	Nat Genet	Polygenic prediction of educational attainment within and between families from genome-wide association analyses in 3 million individuals.	Educational attainment	3,037,499 European ancestry individuals	NA	11	46026833	NA	PHF21A	non_coding_transcript_exon_variant	2e-12	0.00915296	3037499	0
rs56852527	11	46026833	cg07298299	GYLTL1B	-7.38018	30643258	Nat Genet	Genome-wide association analyses of risk tolerance and risky behaviors in over 1 million individuals identify hundreds of loci and shared genetic influences.	Adventurousness	557,923 European ancestry individuals	NA	11	46026833	PHF21A	PHF21A	non_coding_transcript_exon_variant	4e-08	0.0134144	557923	0
rs568533060	6	32603830	cg02633767	TAP2	-16.2924	35213538	PLoS Biol	Characterising metabolomic signatures of lipid-modifying therapies through drug target mendelian randomisation.	Phospholipids to total lipids ratio in large VLDL	115,071 European ancestry individuals	NA	6	32603831	NA	HLA-DRB1 - HLA-DQA1	intron_variant	3e-17	0.0396485	115071	0
rs568533060	6	32603830	cg02633767	TAP2	-16.2924	35213538	PLoS Biol	Characterising metabolomic signatures of lipid-modifying therapies through drug target mendelian randomisation.	Cholesteryl ester levels in very large VLDL	115,082 European ancestry individuals	NA	6	32603831	NA	HLA-DRB1 - HLA-DQA1	intron_variant	3e-26	0.0502588	115082	0
rs568533060	6	32603830	cg02633767	TAP2	-16.2924	35213538	PLoS Biol	Characterising metabolomic signatures of lipid-modifying therapies through drug target mendelian randomisation.	Cholesteryl esters to total lipids ratio in small LDL	115,082 European ancestry individuals	NA	6	32603831	NA	HLA-DRB1 - HLA-DQA1	intron_variant	2e-15	0.0382094	115082	0
rs568533060	6	32603830	cg02633767	TAP2	-16.2924	35213538	PLoS Biol	Characterising metabolomic signatures of lipid-modifying therapies through drug target mendelian randomisation.	Cholesteryl ester levels in large VLDL	115,082 European ancestry individuals	NA	6	32603831	NA	HLA-DRB1 - HLA-DQA1	intron_variant	6e-29	0.0531559	115082	0
rs568533060	6	32603830	cg02633767	TAP2	-16.2924	35213538	PLoS Biol	Characterising metabolomic signatures of lipid-modifying therapies through drug target mendelian randomisation.	Phospholipid levels in VLDL	115,082 European ancestry individuals	NA	6	32603831	NA	HLA-DRB1 - HLA-DQA1	intron_variant	2e-27	0.0515289	115082	0
rs568533060	6	32603830	cg02633767	TAP2	-16.2924	35213538	PLoS Biol	Characterising metabolomic signatures of lipid-modifying therapies through drug target mendelian randomisation.	Cholesteryl esters to total lipids ratio in medium HDL	115,082 European ancestry individuals	NA	6	32603831	NA	HLA-DRB1 - HLA-DQA1	intron_variant	1e-12	0.0332274	115082	0
rs568533060	6	32603830	cg02633767	TAP2	-16.2924	35213538	PLoS Biol	Characterising metabolomic signatures of lipid-modifying therapies through drug target mendelian randomisation.	Total lipid levels in small VLDL	115,082 European ancestry individuals	NA	6	32603831	NA	HLA-DRB1 - HLA-DQA1	intron_variant	5e-29	0.053212	115082	0
rs568533060	6	32603830	cg02633767	TAP2	-16.2924	35213538	PLoS Biol	Characterising metabolomic signatures of lipid-modifying therapies through drug target mendelian randomisation.	Triglycerides to total lipids ratio in medium HDL	115,082 European ancestry individuals	NA	6	32603831	NA	HLA-DRB1 - HLA-DQA1	intron_variant	7e-14	0.0345202	115082	0
rs568533060	6	32603830	cg02633767	TAP2	-16.2924	35213538	PLoS Biol	Characterising metabolomic signatures of lipid-modifying therapies through drug target mendelian randomisation.	Free cholesterol levels in very large VLDL	115,082 European ancestry individuals	NA	6	32603831	NA	HLA-DRB1 - HLA-DQA1	intron_variant	9e-24	0.0468507	115082	0
rs568533060	6	32603830	cg02633767	TAP2	-16.2924	35213538	PLoS Biol	Characterising metabolomic signatures of lipid-modifying therapies through drug target mendelian randomisation.	Cholesterol levels in chylomicrons and extremely large VLDL	115,082 European ancestry individuals	NA	6	32603831	NA	HLA-DRB1 - HLA-DQA1	intron_variant	4e-19	0.0414004	115082	0
rs568533060	6	32603830	cg02633767	TAP2	-16.2924	35213538	PLoS Biol	Characterising metabolomic signatures of lipid-modifying therapies through drug target mendelian randomisation.	Total lipid levels in VLDL	115,082 European ancestry individuals	NA	6	32603831	NA	HLA-DRB1 - HLA-DQA1	intron_variant	9e-26	0.0495169	115082	0
rs568533060	6	32603830	cg02633767	TAP2	-16.2924	35213538	PLoS Biol	Characterising metabolomic signatures of lipid-modifying therapies through drug target mendelian randomisation.	Free cholesterol levels in chylomicrons and extremely large VLDL	115,082 European ancestry individuals	NA	6	32603831	NA	HLA-DRB1 - HLA-DQA1	intron_variant	2e-18	0.0406936	115082	0
rs568533060	6	32603830	cg02633767	TAP2	-16.2924	35213538	PLoS Biol	Characterising metabolomic signatures of lipid-modifying therapies through drug target mendelian randomisation.	Cholesterol levels in very large VLDL	115,082 European ancestry individuals	NA	6	32603831	NA	HLA-DRB1 - HLA-DQA1	intron_variant	2e-25	0.0491468	115082	0
rs568533060	6	32603830	cg02633767	TAP2	-16.2924	35213538	PLoS Biol	Characterising metabolomic signatures of lipid-modifying therapies through drug target mendelian randomisation.	Concentration of small VLDL particles	115,082 European ancestry individuals	NA	6	32603831	NA	HLA-DRB1 - HLA-DQA1	intron_variant	9e-29	0.052781	115082	0
rs568533060	6	32603830	cg02633767	TAP2	-16.2924	35213538	PLoS Biol	Characterising metabolomic signatures of lipid-modifying therapies through drug target mendelian randomisation.	Cholesteryl ester levels in chylomicrons and extremely large VLDL	115,082 European ancestry individuals	NA	6	32603831	NA	HLA-DRB1 - HLA-DQA1	intron_variant	7e-19	0.0412687	115082	0
rs568533060	6	32603830	cg02633767	TAP2	-16.2924	35213538	PLoS Biol	Characterising metabolomic signatures of lipid-modifying therapies through drug target mendelian randomisation.	Free cholesterol levels in VLDL	115,082 European ancestry individuals	NA	6	32603831	NA	HLA-DRB1 - HLA-DQA1	intron_variant	2e-27	0.0519551	115082	0
rs568533060	6	32603830	cg02633767	TAP2	-16.2924	35213538	PLoS Biol	Characterising metabolomic signatures of lipid-modifying therapies through drug target mendelian randomisation.	Ratio of monounsaturated fatty acids to total fatty acids	115,006 European ancestry individuals	NA	6	32603831	NA	HLA-DRB1 - HLA-DQA1	intron_variant	2e-15	0.0367883	115006	0
rs568533060	6	32603830	cg02633767	TAP2	-16.2924	35213538	PLoS Biol	Characterising metabolomic signatures of lipid-modifying therapies through drug target mendelian randomisation.	Triglycerides to total lipids ratio in small HDL	115,082 European ancestry individuals	NA	6	32603831	NA	HLA-DRB1 - HLA-DQA1	intron_variant	8e-14	0.0341811	115082	0
rs568533060	6	32603830	cg02633767	TAP2	-16.2924	35213538	PLoS Biol	Characterising metabolomic signatures of lipid-modifying therapies through drug target mendelian randomisation.	Cholesterol levels in large VLDL	115,082 European ancestry individuals	NA	6	32603831	NA	HLA-DRB1 - HLA-DQA1	intron_variant	2e-27	0.0510968	115082	0
rs56889301	3	183957527	cg10585661	FAM131A	-9.00618	32888494	Cell	The Polygenic and Monogenic Basis of Blood Traits and Diseases.	Red cell distribution width	408,112 British individuals	NA	3	183957527	ABCC5	ABCC5	intron_variant	1e-11	0.015157	408112	0
rs56889301	3	183957527	cg10585661	FAM131A	-9.00618	32888493	Cell	Trans-ethnic and Ancestry-Specific Blood-Cell Genetics in 746,667 Individuals from 5 Global Populations.	Red cell distribution width	531,774 European ancestry individuals	NA	3	183957527	NR	ABCC5	intron_variant	7e-12	0.013376	531774	0
rs568927	8	8749457	cg26100214		-13.7876	34021172	Sci Rep	GWAS of allometric body-shape indices in UK Biobank identifies loci suggesting associations with morphogenesis, organogenesis, adrenal cell renewal and cancer.	Waist circumference adjusted for body mass index	186,825 British ancestry men	NA	8	8749457	RP11-211C9.1	CLDN23 - MFHAS1	intron_variant	3e-08	0.0189996	186825	0
rs568927	8	8749457	cg26100214		-13.7876	36376304	Nat Commun	Pleiotropic genetic architecture and novel loci for C-reactive protein levels.	C-reactive protein levels (MTAG)	575,531 European ancestry individuals	NA	8	8749457	NA	CLDN23 - MFHAS1	intron_variant	4e-13	0.016194	575531	0
rs569967909	1	45717221	cg04486013	AKR1A1	-29.6835	34594039	Nat Genet	A cross-population atlas of genetic associations for 220 human phenotypes.	Pulse pressure	360,863 European ancestry individuals, 145,445 East Asian ancestry individuals	NA	1	45717222	NA	IPP	intron_variant	6e-09	0.0126	506308	0
rs570730	10	8064496	cg22770911	GATA3	-18.3882	31669095	J Allergy Clin Immunol	Shared Genetic and Experimental Links between Obesity-Related Traits and Asthma Subtypes in UK Biobank.	Nonatopic asthma	28,862 European ancestry cases, 422,048 European ancestry controls	NA	10	8064496	NR	GATA3	intron_variant	3e-09	NA	450910	0
rs570794	19	48704394	cg10404009	MAMSTR;RASIP1	-19.8884	35213538	PLoS Biol	Characterising metabolomic signatures of lipid-modifying therapies through drug target mendelian randomisation.	Cholesterol levels in very small VLDL	115,082 European ancestry individuals	NA	19	48704394	NA	FUT2	3_prime_UTR_variant	1e-18	0.0352927	115082	0
rs570903	8	9971429	cg16016465		-7.43963	34021172	Sci Rep	GWAS of allometric body-shape indices in UK Biobank identifies loci suggesting associations with morphogenesis, organogenesis, adrenal cell renewal and cancer.	Waist-to-hip ratio adjusted for BMI	186,825 British ancestry men	NA	8	9971429	snoU13	MIR124-1HG - MSRA	intergenic_variant	2e-08	0.0183521	186825	0
rs570903	8	9971429	cg16016465		-7.43963	34021172	Sci Rep	GWAS of allometric body-shape indices in UK Biobank identifies loci suggesting associations with morphogenesis, organogenesis, adrenal cell renewal and cancer.	Waist-hip index	186,825 British ancestry men	NA	8	9971429	snoU13	MIR124-1HG - MSRA	intergenic_variant	2e-09	0.0194133	186825	0
rs571461910	17	4965848	cg04103918	PLD2	-13.5729	27863252	Cell	The Allelic Landscape of Human Blood Cell Trait Variation and Links to Common Complex Disease.	Mean platelet volume	164,454 European ancestry individuals	NA	17	4965849	SPAG7	SPAG7	non_coding_transcript_exon_variant	4e-09	0.0450514	164454	0
rs571689	19	48704297	cg10404009	MAMSTR;RASIP1	-20.5023	35213538	PLoS Biol	Characterising metabolomic signatures of lipid-modifying therapies through drug target mendelian randomisation.	Cholesterol levels in medium VLDL	115,082 European ancestry individuals	NA	19	48704297	NA	FUT2	3_prime_UTR_variant	7e-12	0.0283312	115082	0
rs57280117	11	61993757	cg24803614	FTH1	-60.9918	33875891	Nat Neurosci	An expanded set of genome-wide association studies of brain imaging phenotypes in UK Biobank.	IDP SWI T2star right pallidum	20,043 British ancestry individuals	10,013 British ancestry individuals	11	61993757	NA	FTH1 - LINC02733	intergenic_variant	5e-26	0.11	20043	10013
rs573098	6	31874113	cg02932780	VARS	-23.1828	34021172	Sci Rep	GWAS of allometric body-shape indices in UK Biobank identifies loci suggesting associations with morphogenesis, organogenesis, adrenal cell renewal and cancer.	Hip circumference adjusted for BMI	219,872 British ancestry women	NA	6	31874113	SLC44A4	SLC44A4, SLC44A4, SLC44A4, SLC44A4, SLC44A4, SLC44A4	intron_variant	2e-20	0.0279205	219872	0
rs573098	6	31874113	cg02932780	VARS	-23.1828	31761296	Am J Hum Genet	Genome-wide Associations Reveal Human-Mouse Genetic Convergence and Modifiers of Myogenesis, CPNE1 and STC2.	Appendicular lean mass	181,862 European ancestry elderly individuals	NA	6	31874113	NR	SLC44A4, SLC44A4, SLC44A4, SLC44A4, SLC44A4, SLC44A4	intron_variant	2e-12	0.0509102	181862	0
rs573098	6	31874113	cg02932780	VARS	-23.1828	34021172	Sci Rep	GWAS of allometric body-shape indices in UK Biobank identifies loci suggesting associations with morphogenesis, organogenesis, adrenal cell renewal and cancer.	A body shape index	186,825 British ancestry men	NA	6	31874113	SLC44A4	SLC44A4, SLC44A4, SLC44A4, SLC44A4, SLC44A4, SLC44A4	intron_variant	1e-09	0.0200634	186825	0
rs573098	6	31874113	cg06857094	VARS	-24.9905	34021172	Sci Rep	GWAS of allometric body-shape indices in UK Biobank identifies loci suggesting associations with morphogenesis, organogenesis, adrenal cell renewal and cancer.	Hip circumference adjusted for BMI	219,872 British ancestry women	NA	6	31874113	SLC44A4	SLC44A4, SLC44A4, SLC44A4, SLC44A4, SLC44A4, SLC44A4	intron_variant	2e-20	0.0279205	219872	0
rs573098	6	31874113	cg06857094	VARS	-24.9905	31761296	Am J Hum Genet	Genome-wide Associations Reveal Human-Mouse Genetic Convergence and Modifiers of Myogenesis, CPNE1 and STC2.	Appendicular lean mass	181,862 European ancestry elderly individuals	NA	6	31874113	NR	SLC44A4, SLC44A4, SLC44A4, SLC44A4, SLC44A4, SLC44A4	intron_variant	2e-12	0.0509102	181862	0
rs573098	6	31874113	cg06857094	VARS	-24.9905	34021172	Sci Rep	GWAS of allometric body-shape indices in UK Biobank identifies loci suggesting associations with morphogenesis, organogenesis, adrenal cell renewal and cancer.	A body shape index	186,825 British ancestry men	NA	6	31874113	SLC44A4	SLC44A4, SLC44A4, SLC44A4, SLC44A4, SLC44A4, SLC44A4	intron_variant	1e-09	0.0200634	186825	0
rs57390839	6	32932606	cg02633767	TAP2	-10.1013	29771307	Hum Mol Genet	Assessment of rosacea symptom severity by genome-wide association study and expression analysis highlights immuno-inflammatory and skin pigmentation genes.	Rosacea symptom severity	73,265 European ancestry individuals	NA	6	32932607	PSMB9, HLA-DMB	HLA-Z - HLA-DMB	intergenic_variant	2e-15	0.303437	73265	0
rs5742614	12	102479459	cg11612617	IGF1	-8.0367	36224396	Nature	A saturated map of common genetic variants associated with human height.	Height	5,314,291 European ancestry, Hispanic or Latin American, East Asian ancestry, African ancestry, South Asian ancestry individuals	NA	12	102479459	NA	IGF1	intron_variant	2e-17	0.027	5314291	0
rs5750561	22	38199253	cg01127300		-8.33095	35213538	PLoS Biol	Characterising metabolomic signatures of lipid-modifying therapies through drug target mendelian randomisation.	Creatinine levels	110,051 European ancestry individuals	NA	22	38199253	NA	PLA2G6	intron_variant	2e-14	0.0278352	110051	0
rs5750561	22	38199253	cg01127300		-8.33095	34272381	Nat Commun	Discovery and prioritization of variants and genes for kidney function in >1.2 million individuals.	Estimated glomerular filtration rate (creatinine)	1,004,040 European ancestry individuals, 165,726 East Asian ancestry individuals, 13,842 African American individuals, 13,359 South Asian ancestry individuals, 4,961 Hispanic individuals, 2 individuals	417,288 European ancestry individuals	22	38199253	NA	PLA2G6	intron_variant	3e-24	0.00261176	1201930	417288
rs5750561	22	38199253	cg01127300		-8.33095	31043758	Nat Genet	Maternal and fetal genetic effects on birth weight and their relevance to cardio-metabolic risk factors.	Birth weight	298,142 European ancestry individuals, 6,635 African American individuals, 1,449 Filipino individuals, 420 Turkish individuals, 365 Moroccan individuals, 395 Surinamese individuals, 1,052 Afro-Caribbean individuals, 612 Hispanic individuals, 1,180 Thai individuals, 840 Chinese ancestry individuals, 10,133 individuals	NR	22	38199253	MAFF	PLA2G6	intron_variant	8e-09	0.015197	321223	0
rs5756931	22	38150026	cg01127300		-9.53039	24097068	Nat Genet	Discovery and refinement of loci associated with lipid levels.	Triglycerides	94,595 European ancestry individuals	93,982 European ancestry individuals	22	38150026	PLA2G6	PLA2G6	non_coding_transcript_exon_variant	3e-08	0.02	94595	93982
rs5756931	22	38150026	cg01127300		-9.53039	32888494	Cell	The Polygenic and Monogenic Basis of Blood Traits and Diseases.	Platelet distribution width	408,112 British individuals	NA	22	38150026	PLA2G6	PLA2G6	non_coding_transcript_exon_variant	3e-10	0.0145772	408112	0
rs5756931	22	38150026	cg01127300		-9.53039	29507422	Nat Genet	A large electronic-health-record-based genome-wide study of serum lipids.	Triglycerides	76,627 European ancestry individuals, 7,795 Hispanic individuals, 6,855 East Asian ancestry individuals, 2,958 African American individuals, 439 South Asian ancestry individuals	NA	22	38150026	NR	PLA2G6	non_coding_transcript_exon_variant	3e-10	0.025	94674	0
rs5756931	22	38150026	cg01127300		-9.53039	20686565	Nature	Biological, clinical and population relevance of 95 loci for blood lipids.	Triglycerides	96,598 European ancestry individuals	NA	22	38150026	PLA2G6	PLA2G6	non_coding_transcript_exon_variant	4e-08	1.54	96598	0
rs5756931	22	38150026	cg01127300		-9.53039	29507422	Nat Genet	A large electronic-health-record-based genome-wide study of serum lipids.	Triglycerides	76,627 European ancestry individuals, 7,795 Hispanic individuals, 6,855 East Asian ancestry individuals, 2,958 African American individuals, 439 South Asian ancestry individuals	NA	22	38150026	NR	PLA2G6	non_coding_transcript_exon_variant	1e-09	0.027	94674	0
rs5757584	22	39266545	cg22650271	SYNGR1	-30.0273	26974007	Nat Genet	Analysis of five chronic inflammatory diseases identifies 27 new associations and highlights disease-specific patterns at shared loci.	Chronic inflammatory diseases (ankylosing spondylitis, Crohn's disease, psoriasis, primary sclerosing cholangitis, ulcerative colitis) (pleiotropy)	8,726 European ancestry ankylosing spondylitis cases, 19,085 European ancestry Crohn?€?s disease cases, 6,530 European ancestry psoriasis cases, 3,408 European ancestry primary sclerosing cholangitis cases, 14,513 European ancestry ulcerative colitis cases, 34,213 European ancestry controls	NA	22	39266545	AL031590.1	PDGFB - RPL3	intron_variant	4e-09	NA	86475	0
rs5757602	22	39277008	cg22650271	SYNGR1	-13.0116	30595370	Am J Hum Genet	Leveraging Polygenic Functional Enrichment to Improve GWAS Power.	Hair color	approximately 452,000 European ancestry individuals	NA	22	39277008	NA	PDGFB - RPL3	non_coding_transcript_exon_variant	4e-12	NA	452000	0
rs5757628	22	39353976	cg22650271	SYNGR1	-44.4923	34594039	Nat Genet	A cross-population atlas of genetic associations for 220 human phenotypes.	Rheumatoid arthritis	8,255 European ancestry cases, 409,001 European ancestry controls, 5,348 East Asian ancestry cases, 173,268 East Asian ancestry controls	NA	22	39353976	NA	SYNGR1	intron_variant	8e-10	0.0966	595872	0
rs576009056	17	48330824	cg12350474		-11.2973	32042192	Nat Med	Using human genetics to understand the disease impacts of testosterone in men and women.	Total testosterone levels	194,453 European ancestry men	NA	17	48330825	NR	SKAP1	intron_variant	1e-10	0.0227521	194453	0
rs57615517	3	52288401	cg07773769	PPM1M	-48.9512	32042192	Nat Med	Using human genetics to understand the disease impacts of testosterone in men and women.	Total testosterone levels	425,097 European ancestry individuals	NA	3	52288401	NR	GLYCTK	intron_variant	5e-10	0.00804383	425097	0
rs576227440	15	85785964	cg25843651	KLHL25	-11.1467	33097823	Commun Biol	The genetic architecture of appendicular lean mass characterized by association analysis in the UK Biobank study.	Appendicular lean mass	450,243 European ancestry individuals	NA	15	85785965	KLHL25	KLHL25	intron_variant	3e-47	0.0275	450243	0
rs57708073	15	78774311	cg17506061		-14.5099	34594039	Nat Genet	A cross-population atlas of genetic associations for 220 human phenotypes.	Diastolic blood pressure	340,162 European ancestry individuals, 145,515 East Asian ancestry individuals	NA	15	78774311	NA	ADAMTS7	intron_variant	2e-15	0.0176	485677	0
rs577272	6	31870186	cg06857094	VARS	-27.5845	34021172	Sci Rep	GWAS of allometric body-shape indices in UK Biobank identifies loci suggesting associations with morphogenesis, organogenesis, adrenal cell renewal and cancer.	A body shape index	219,872 British ancestry women	NA	6	31870186	SLC44A4	SLC44A4, SLC44A4, SLC44A4, SLC44A4, SLC44A4, SLC44A4	intron_variant	1e-21	0.0272058	219872	0
rs577272	6	31870186	cg06857094	VARS	-27.5845	34021172	Sci Rep	GWAS of allometric body-shape indices in UK Biobank identifies loci suggesting associations with morphogenesis, organogenesis, adrenal cell renewal and cancer.	Waist circumference adjusted for body mass index	219,872 British ancestry women	NA	6	31870186	SLC44A4	SLC44A4, SLC44A4, SLC44A4, SLC44A4, SLC44A4, SLC44A4	intron_variant	6e-09	0.0164512	219872	0
rs577272	6	31870186	cg06857094	VARS	-27.5845	27286809	BMC Genomics	Bivariate genome-wide association study identifies novel pleiotropic loci for lipids and inflammation.	C-reactive protein levels or total cholesterol levels (pleiotropy)	65,000 individuals (C-reactive protein), 100,184 individuals (total cholesterol)	NA	6	31870186	SLC44A4	SLC44A4, SLC44A4, SLC44A4, SLC44A4, SLC44A4, SLC44A4	intron_variant	2e-08	NA	165184	0
rs577272	6	31870186	cg02932780	VARS	-30.8329	34021172	Sci Rep	GWAS of allometric body-shape indices in UK Biobank identifies loci suggesting associations with morphogenesis, organogenesis, adrenal cell renewal and cancer.	A body shape index	219,872 British ancestry women	NA	6	31870186	SLC44A4	SLC44A4, SLC44A4, SLC44A4, SLC44A4, SLC44A4, SLC44A4	intron_variant	1e-21	0.0272058	219872	0
rs577272	6	31870186	cg02932780	VARS	-30.8329	34021172	Sci Rep	GWAS of allometric body-shape indices in UK Biobank identifies loci suggesting associations with morphogenesis, organogenesis, adrenal cell renewal and cancer.	Waist circumference adjusted for body mass index	219,872 British ancestry women	NA	6	31870186	SLC44A4	SLC44A4, SLC44A4, SLC44A4, SLC44A4, SLC44A4, SLC44A4	intron_variant	6e-09	0.0164512	219872	0
rs577272	6	31870186	cg02932780	VARS	-30.8329	27286809	BMC Genomics	Bivariate genome-wide association study identifies novel pleiotropic loci for lipids and inflammation.	C-reactive protein levels or total cholesterol levels (pleiotropy)	65,000 individuals (C-reactive protein), 100,184 individuals (total cholesterol)	NA	6	31870186	SLC44A4	SLC44A4, SLC44A4, SLC44A4, SLC44A4, SLC44A4, SLC44A4	intron_variant	2e-08	NA	165184	0
rs57779429	2	117886569	cg02256105		-7.78504	30048462	PLoS One	Identification of 613 new loci associated with heel bone mineral density and a polygenic risk score for bone mineral density, osteoporosis and fracture.	Heel bone mineral density	394,929 European ancestry individuals	NA	2	117886570	NA	HTR5BP	intron_variant	3e-09	0.0179027	394929	0
rs57824734	16	69778092	cg09426937	ST3GAL2	-13.5228	34594039	Nat Genet	A cross-population atlas of genetic associations for 220 human phenotypes.	Lymphocyte count	349,856 European ancestry individuals, 95,717 East Asian ancestry individuals	NA	16	69778092	NA	WWP2	intron_variant	3e-09	0.0164	445573	0
rs57957974	8	144002361	cg19497517	PLEC1	-15.4945	31043756	Nat Genet	Genome-wide association study identifies 30 loci associated with bipolar disorder.	Bipolar I disorder	14,879 European ancestry cases, 31,358 European ancestry controls	NA	8	144002361	PLEC, MIR661, PARP10, GRINA, SPATC1, OPLAH, EXOSC4, GPAA1	PARP10	intron_variant	2e-08	1.09582	46237	0
rs58074225	15	67253554	cg15723784	SMAD3	-7.98626	36477530	Nature	Genetic diversity fuels gene discovery for tobacco and alcohol use.	Smoking initiation	3,382,012 European ancestry, East Asian ancestry, Hispanic or Latin American, African ancestry individuals	NA	15	67253554	NA	AAGAB	intron_variant	2e-27	0.00961	3382012	0
rs5822105	17	75826516	cg07010633	UNC13D	-430.962	27863252	Cell	The Allelic Landscape of Human Blood Cell Trait Variation and Links to Common Complex Disease.	Eosinophil counts	172,275 European ancestry individuals	NA	17	75826517	UNK, UNC13D	UNK - UNC13D	intergenic_variant	3e-09	0.0223402	172275	0
rs58333527	1	7739704	cg23937295	CAMTA1	-15.7114	34006833	Nat Commun	The genetic architecture of the human thalamus and its overlap with ten common brain disorders.	Intralaminar thalamic nuclei volume	30,114 white British ancestry individuals	NA	NA	NA	CAMTA1	NA	NA	4e-14	0.0768934	30114	0
rs58336603	12	49163105	cg21747160	LMBR1L	-38.2096	34560273	Neuroimage	Vertex-wise multivariate genome-wide association study identifies 780 unique genetic loci associated with cortical morphology.	Cortical thickness	35,657 White British ancestry individuals	NA	12	49163105	NR	Y_RNA - TUBA1A	intron_variant	3e-13	NA	35657	0
rs58351927	17	5393718	cg04103918	PLD2	-15.2309	32376654	BMJ	Use of genetic variation to separate the effects of early and later life adiposity on disease risk: mendelian randomisation study.	Adult body size	453,169 European ancestry individuals	NA	17	5393718	NUP88	NUP88	intron_variant	1e-11	0.0101443	453169	0
rs58363746	17	75854738	cg07010633	UNC13D	-165.208	36376304	Nat Commun	Pleiotropic genetic architecture and novel loci for C-reactive protein levels.	Low-density lipoprotein levels (MTAG)	361,194 European ancestry individuals	NA	17	75854738	NA	WBP2	intron_variant	1e-08	0.00971	361194	0
rs584768	19	48710027	cg10404009	MAMSTR;RASIP1	-22.1962	36477530	Nature	Genetic diversity fuels gene discovery for tobacco and alcohol use.	Drinks per week	2,965,643 European ancestry, East Asian ancestry, Hispanic or Latin American, African ancestry individuals	NA	19	48710027	NA	FUT2 - MAMSTR	downstream_gene_variant	1e-52	0.0129	2965643	0
rs584768	19	48710027	cg10404009	MAMSTR;RASIP1	-22.1962	30566020	Circulation	Clinical and Genetic Determinants of Varicose Veins.	Varicose veins	9,577 British ancestry cases, 327,959 British ancestry controls	NA	19	48710027	NR	FUT2 - MAMSTR	downstream_gene_variant	1e-08	0.084	337536	0
rs58503347	8	101072800	cg22225886		-41.7755	32888494	Cell	The Polygenic and Monogenic Basis of Blood Traits and Diseases.	Immature fraction of reticulocytes	408,112 British individuals	NA	8	101072801	RP11-302J23.1	FLJ42969	intron_variant	8e-12	0.0242204	408112	0
rs58503347	8	101072800	cg22225886		-41.7755	32888494	Cell	The Polygenic and Monogenic Basis of Blood Traits and Diseases.	High light scatter reticulocyte percentage of red cells	408,112 British individuals	NA	8	101072801	RP11-302J23.1	FLJ42969	intron_variant	2e-17	0.0299407	408112	0
rs58579887	8	143954419	cg05141333	PLEC1	-7.05291	34594039	Nat Genet	A cross-population atlas of genetic associations for 220 human phenotypes.	Serum albumin levels	315,268 European ancestry individuals, 120,539 East Asian ancestry individuals	NA	8	143954419	NA	PLEC	intron_variant	8e-13	0.0159	435807	0
rs58579887	8	143954419	cg05141333	PLEC1	-7.05291	33888516	Gut	Genome-wide analysis of 944 133 individuals provides insights into the etiology of haemorrhoidal disease.	Haemorrhoidal disease	218,920 European ancestry cases, 725,213 European ancestry controls	NA	8	143954419	PLEC	PLEC	intron_variant	2e-11	1.03	944133	0
rs58579887	8	143954419	cg19497517	PLEC1	-17.7255	34594039	Nat Genet	A cross-population atlas of genetic associations for 220 human phenotypes.	Serum albumin levels	315,268 European ancestry individuals, 120,539 East Asian ancestry individuals	NA	8	143954419	NA	PLEC	intron_variant	8e-13	0.0159	435807	0
rs58579887	8	143954419	cg19497517	PLEC1	-17.7255	33888516	Gut	Genome-wide analysis of 944 133 individuals provides insights into the etiology of haemorrhoidal disease.	Haemorrhoidal disease	218,920 European ancestry cases, 725,213 European ancestry controls	NA	8	143954419	PLEC	PLEC	intron_variant	2e-11	1.03	944133	0
rs58622005	14	30315209	cg00776917		-22.5828	30038396	Nat Genet	Gene discovery and polygenic prediction from a genome-wide association study of educational attainment in 1.1 million individuals.	Educational attainment (MTAG)	1,311,438 European ancestry individuals	NA	14	30315209	Intergenic	NA	intergenic_variant	2e-11	0.0099	1311438	0
rs58622005	14	30315209	cg00776917		-22.5828	30038396	Nat Genet	Gene discovery and polygenic prediction from a genome-wide association study of educational attainment in 1.1 million individuals.	Highest math class taken (MTAG)	811,539 European ancestry individuals	NA	14	30315209	Intergenic	NA	intergenic_variant	3e-10	0.0117	811539	0
rs586346	6	31907935	cg06857094	VARS	-20.0705	31046077	Hum Mol Genet	A genome-wide association study of bitter and sweet beverage consumption.	Coffee consumption	335,909 European ancestry individuals	39,924 European ancestry individuals	6	31907935	C2	C2, C2, C2, C2, C2, C2	intron_variant	7e-10	0.0095	335909	39924
rs586346	6	31907935	cg02932780	VARS	-21.2176	31046077	Hum Mol Genet	A genome-wide association study of bitter and sweet beverage consumption.	Coffee consumption	335,909 European ancestry individuals	39,924 European ancestry individuals	6	31907935	C2	C2, C2, C2, C2, C2, C2	intron_variant	7e-10	0.0095	335909	39924
rs5875374	6	32459228	cg02633767	TAP2	-11.537	27863252	Cell	The Allelic Landscape of Human Blood Cell Trait Variation and Links to Common Complex Disease.	Monocyte count	170,721 European ancestry individuals	NA	6	32459229	HLA-DRB9	HLA-DRA - HLA-DRB9	intergenic_variant	2e-39	0.0490998	170721	0
rs58847685	20	45916308	cg02121447	SNX21	-18.545	31719535	Nat Commun	Multi-ancestry sleep-by-SNP interaction analysis in 126,926 individuals reveals lipid loci stratified by sleep duration.	HDL cholesterol levels x short total sleep time interaction (2df test)	3,007 African American short sleepers, 369 Chinese ancestry short sleepers, 114 Asian ancestry short sleepers, at least 8,474 European ancestry short sleepers, 1,082 Hispanic/Latino short sleepers, up to 11,901 African American controls, 1,444 Chinese ancestry controls, 452 Asian ancestry controls, at least 31,567 European ancestry controls, 4,047 Hispanic/Latino controls	up to 221 African American short sleepers, 629 East Asian ancestry short sleepers, up to 9,585 European ancestry short sleepers, 2,517 Hispanic short sleepers, at least 925 African American controls, 2,504 East Asian ancestry controls, up to 38,027 European ancestry controls, 10,061 Hispanic controls	20	45916308	HNF4A	PLTP - PCIF1	intergenic_variant	4e-29	0.0133	62457	64469
rs588641	1	23367528	cg00463859	TCEA3	-9.33242	31669095	J Allergy Clin Immunol	Shared Genetic and Experimental Links between Obesity-Related Traits and Asthma Subtypes in UK Biobank.	Body mass index	457,822 European ancestry individuals	NA	1	23367528	NR	ZNF436, ZNF436	intron_variant	2e-08	NA	457822	0
rs58927807	13	110533990	cg07800658	RAB20	-41.2363	30595370	Am J Hum Genet	Leveraging Polygenic Functional Enrichment to Improve GWAS Power.	Hair color	approximately 452,000 European ancestry individuals	NA	13	110533990	NA	RAB20	intron_variant	1e-09	NA	452000	0
rs589428	6	31880443	cg06857094	VARS	-20.1152	28443625	Nat Commun	Genome-wide meta-analysis of 241,258 adults accounting for smoking behaviour identifies novel loci for obesity traits.	Waist-to-hip ratio adjusted for BMI in non-smokers	75,379 European ancestry women, 45,811 European ancestry men, 4,856 European ancestry individuals, 8,799 African American/Afro-Caribbean ancestry women, 1,803 African American/Afro-Caribbean ancestry men, 1,020 Indian Asian ancestry women, 6,691 Indian Asian ancestry men, 1,526 Filipino ancestry women, 2,469 Hispanic/Latino ancestry women, 1,318 Hispanic/Latino ancestry men	16,011 European ancestry women, 17,912 European ancestry men, 105,218 European ancestry individuals, 2,073 African American/Afro-Caribbean ancestry women, 647 African American/Afro-Caribbean ancestry men	6	31880443	EHMT2	EHMT2-AS1, EHMT2, EHMT2, EHMT2, EHMT2, EHMT2, EHMT2	non_coding_transcript_exon_variant	2e-10	0.016	149672	141861
rs589428	6	31880443	cg06857094	VARS	-20.1152	28443625	Nat Commun	Genome-wide meta-analysis of 241,258 adults accounting for smoking behaviour identifies novel loci for obesity traits.	Waist-to-hip ratio adjusted for BMI (adjusted for smoking behaviour)	95,362 European ancestry women, 62,085 European ancestry men, 5,829 European ancestry individuals, 10,500 African American/Afro-Caribbean ancestry women, 2,706 African American/Afro-Caribbean ancestry men, 1,030 Indian Asian ancestry women, 7,648 Indian Asian ancestry men, 1,793 Filipino ancestry women, 2,944 Hispanic/Latino ancestry women, 1,764 Hispanic/Latino ancestry men	21,496 European ancestry women, 24,385 European ancestry men, 118,364 European ancestry individuals, 2,326 African American/Afro-Caribbean ancestry women, 855 African American/Afro-Caribbean ancestry men	6	31880443	EHMT2	EHMT2-AS1, EHMT2, EHMT2, EHMT2, EHMT2, EHMT2, EHMT2	non_coding_transcript_exon_variant	1e-17	0.024	191661	167426
rs589428	6	31880443	cg02932780	VARS	-20.7496	28443625	Nat Commun	Genome-wide meta-analysis of 241,258 adults accounting for smoking behaviour identifies novel loci for obesity traits.	Waist-to-hip ratio adjusted for BMI in non-smokers	75,379 European ancestry women, 45,811 European ancestry men, 4,856 European ancestry individuals, 8,799 African American/Afro-Caribbean ancestry women, 1,803 African American/Afro-Caribbean ancestry men, 1,020 Indian Asian ancestry women, 6,691 Indian Asian ancestry men, 1,526 Filipino ancestry women, 2,469 Hispanic/Latino ancestry women, 1,318 Hispanic/Latino ancestry men	16,011 European ancestry women, 17,912 European ancestry men, 105,218 European ancestry individuals, 2,073 African American/Afro-Caribbean ancestry women, 647 African American/Afro-Caribbean ancestry men	6	31880443	EHMT2	EHMT2-AS1, EHMT2, EHMT2, EHMT2, EHMT2, EHMT2, EHMT2	non_coding_transcript_exon_variant	2e-10	0.016	149672	141861
rs589428	6	31880443	cg02932780	VARS	-20.7496	28443625	Nat Commun	Genome-wide meta-analysis of 241,258 adults accounting for smoking behaviour identifies novel loci for obesity traits.	Waist-to-hip ratio adjusted for BMI (adjusted for smoking behaviour)	95,362 European ancestry women, 62,085 European ancestry men, 5,829 European ancestry individuals, 10,500 African American/Afro-Caribbean ancestry women, 2,706 African American/Afro-Caribbean ancestry men, 1,030 Indian Asian ancestry women, 7,648 Indian Asian ancestry men, 1,793 Filipino ancestry women, 2,944 Hispanic/Latino ancestry women, 1,764 Hispanic/Latino ancestry men	21,496 European ancestry women, 24,385 European ancestry men, 118,364 European ancestry individuals, 2,326 African American/Afro-Caribbean ancestry women, 855 African American/Afro-Caribbean ancestry men	6	31880443	EHMT2	EHMT2-AS1, EHMT2, EHMT2, EHMT2, EHMT2, EHMT2, EHMT2	non_coding_transcript_exon_variant	1e-17	0.024	191661	167426
rs58952297	20	45932181	cg02121447	SNX21	-16.996	35213538	PLoS Biol	Characterising metabolomic signatures of lipid-modifying therapies through drug target mendelian randomisation.	Cholesteryl ester levels in small HDL	115,082 European ancestry individuals	NA	20	45932181	NA	PLTP - PCIF1	non_coding_transcript_exon_variant	2e-289	0.193332	115082	0
rs58952297	20	45932181	cg02121447	SNX21	-16.996	35213538	PLoS Biol	Characterising metabolomic signatures of lipid-modifying therapies through drug target mendelian randomisation.	Concentration of small HDL particles	115,082 European ancestry individuals	NA	20	45932181	NA	PLTP - PCIF1	non_coding_transcript_exon_variant	1e-273	0.187678	115082	0
rs58952297	20	45932181	cg02121447	SNX21	-16.996	35213538	PLoS Biol	Characterising metabolomic signatures of lipid-modifying therapies through drug target mendelian randomisation.	Cholesterol levels in small HDL	115,082 European ancestry individuals	NA	20	45932181	NA	PLTP - PCIF1	non_coding_transcript_exon_variant	3e-249	0.178727	115082	0
rs58961824	20	6103548	cg12453539	LRRN4	-49.448	34594039	Nat Genet	A cross-population atlas of genetic associations for 220 human phenotypes.	Eosinophil counts	349,856 European ancestry individuals, 93,063 East Asian ancestry individuals	NA	20	6103548	NA	FERMT1	intron_variant	6e-11	0.0201	442919	0
rs589967	2	218580442	cg21188652	RQCD1	-87.9031	35964923	J Nutr Biochem	Common and Ethnic-Specific Genetic Determinants of Hemoglobin Concentration between Taiwanese Han Chinese and European Whites: Findings from Comparative Two-Stage Genome-Wide Association Studies.	Hemoglobin concentration	52,141 European ancestry females	89,584 European ancestry females	2	218580442	NA	CNOT9	intron_variant	1e-10	0.02141	52141	89584
rs59041913	5	132452443	cg17394978	IRF1	-21.1446	33106845	Am J Epidemiol	Genome-wide Gene-by-smoking Interaction Study of Chronic Obstructive Pulmonary Disease.	Chronic obstructive pulmonary disease x current smoker interaction (2df)	21,077 European ancestry cases, 179,689 European ancestry controls	NA	5	132452443	NR	IRF1-AS1, IRF1	intron_variant	3e-08	NA	200766	0
rs59046059	8	8813226	cg16016465		-9.2884	34021172	Sci Rep	GWAS of allometric body-shape indices in UK Biobank identifies loci suggesting associations with morphogenesis, organogenesis, adrenal cell renewal and cancer.	A body shape index	219,872 British ancestry women	NA	8	8813226	MFHAS1	MFHAS1, MFHAS1	intron_variant	1e-09	0.0173555	219872	0
rs5906672	X	48468392	cg19407886	SLC38A5	-11.7528	32888494	Cell	The Polygenic and Monogenic Basis of Blood Traits and Diseases.	Mean corpuscular hemoglobin	408,112 British individuals	NA	X	48468392	SLC38A5	SLC38A5	intron_variant	2e-21	0.0442181	408112	0
rs5906672	X	48468392	cg19407886	SLC38A5	-11.7528	34594039	Nat Genet	A cross-population atlas of genetic associations for 220 human phenotypes.	Mean corpuscular hemoglobin	350,472 European ancestry individuals, 128,028 East Asian ancestry individuals	NA	X	48468392	NA	SLC38A5	intron_variant	2e-19	0.0447	478500	0
rs5906672	X	48468392	cg19407886	SLC38A5	-11.7528	34594039	Nat Genet	A cross-population atlas of genetic associations for 220 human phenotypes.	Red blood cell count	350,475 European ancestry individuals, 153,512 East Asian ancestry individuals	NA	X	48468392	NA	SLC38A5	intron_variant	2e-08	0.0241	503987	0
rs5906672	X	48468392	cg19407886	SLC38A5	-11.7528	34594039	Nat Genet	A cross-population atlas of genetic associations for 220 human phenotypes.	Mean corpuscular volume	350,473 European ancestry individuals, 129,832 East Asian ancestry individuals	NA	X	48468392	NA	SLC38A5	intron_variant	3e-13	0.0364	480305	0
rs5906672	X	48468392	cg19407886	SLC38A5	-11.7528	32888494	Cell	The Polygenic and Monogenic Basis of Blood Traits and Diseases.	Mean corpuscular volume	408,112 British individuals	NA	X	48468392	SLC38A5	SLC38A5	intron_variant	9e-17	0.0390671	408112	0
rs5906672	X	48468392	cg19407886	SLC38A5	-11.7528	34594039	Nat Genet	A cross-population atlas of genetic associations for 220 human phenotypes.	Serum total protein level	314,921 European ancestry individuals, 133,321 East Asian ancestry individuals	NA	X	48468392	NA	SLC38A5	intron_variant	7e-16	0.0426	448242	0
rs591939	17	42546057	cg03989507	CNTNAP1	-12.3253	32154731	Circ Genom Precis Med	Polygenic Hyperlipidemias and Coronary Artery Disease Risk.	Triglyceride levels	324,694 British ancestry individuals	NA	17	42546057	intergenic	NAGLU - HSD17B1P1	intron_variant	1e-10	0.0196	324694	0
rs591939	17	42546057	cg03989507	CNTNAP1	-12.3253	36376304	Nat Commun	Pleiotropic genetic architecture and novel loci for C-reactive protein levels.	Triglyceride levels (MTAG)	361,194 European ancestry individuals	NA	17	42546057	NA	NAGLU - HSD17B1P1	intron_variant	3e-12	0.02001	361194	0
rs591939	17	42546057	cg03989507	CNTNAP1	-12.3253	32042192	Nat Med	Using human genetics to understand the disease impacts of testosterone in men and women.	Sex hormone-binding globulin levels	180,726 European ancestry men	NA	17	42546057	NR	NAGLU - HSD17B1P1	intron_variant	3e-11	0.00899707	180726	0
rs591939	17	42546057	cg03989507	CNTNAP1	-12.3253	32203549	PLoS Med	Evaluating the relationship between circulating lipoprotein lipids and apolipoproteins with risk of coronary heart disease: A multivariable Mendelian randomisation analysis.	Triglyceride levels	441,016 European ancestry individuals	NA	17	42546057	NAGLU	NAGLU - HSD17B1P1	intron_variant	4e-15	0.0181582	441016	0
rs591939	17	42546057	cg03989507	CNTNAP1	-12.3253	30239722	Hum Mol Genet	Meta-analysis of genome-wide association studies for body fat distribution in 694,649 individuals of European ancestry.	Waist-hip ratio	697,734 European ancestry individuals	NA	17	42546057	NA	NAGLU - HSD17B1P1	intron_variant	9e-15	0.0177	697734	0
rs591939	17	42546057	cg03989507	CNTNAP1	-12.3253	32042192	Nat Med	Using human genetics to understand the disease impacts of testosterone in men and women.	Sex hormone-binding globulin levels adjusted for BMI	180,094 European ancestry men	NA	17	42546057	NR	NAGLU - HSD17B1P1	intron_variant	9e-09	0.00722935	180094	0
rs591939	17	42546057	cg03989507	CNTNAP1	-12.3253	31669095	J Allergy Clin Immunol	Shared Genetic and Experimental Links between Obesity-Related Traits and Asthma Subtypes in UK Biobank.	Waist-to-hip ratio adjusted for BMI	457,690 European ancestry individuals	NA	17	42546057	NR	NAGLU - HSD17B1P1	intron_variant	1e-11	NA	457690	0
rs591939	17	42546057	cg03989507	CNTNAP1	-12.3253	31501611	Nat Med	Contribution of genetics to visceral adiposity and its relation to cardiovascular and metabolic disease.	Predicted visceral adipose tissue	325,153 British ancestry individuals	NA	17	42546057	NR	NAGLU - HSD17B1P1	intron_variant	3e-11	0.0190385	325153	0
rs59332477	2	219552544	cg08493959	OBSL1;INHA	-16.7749	33230300	Nat Genet	Discovery of rare variants associated with blood pressure regulation through meta-analysis of 1.3 million individuals.	Diastolic blood pressure	810,865 European ancestry individuals	354,096 European ancestry individuals	2	219552544	NA	OBSL1	missense_variant	2e-11	0.0892338	810865	354096
rs593767	5	131707967	cg17394978	IRF1	-14.2842	30038396	Nat Genet	Gene discovery and polygenic prediction from a genome-wide association study of educational attainment in 1.1 million individuals.	Self-reported math ability	564,698 European ancestry individuals	NA	5	131707967	Intergenic	FNIP1	intron_variant	2e-10	0.0151	564698	0
rs59419995	17	4910271	cg04103918	PLD2	-55.463	34469753	Am J Hum Genet	Genetic determinants of blood-cell traits influence susceptibility to childhood acute lymphoblastic leukemia.	Platelet count	235,256 European ancestry individuals	100,764 European ancestry individuals	17	4910271	NA	CHRNE	intron_variant	5e-14	NA	235256	100764
rs59500178	21	46433244	cg20229931	LSS	-8.95457	30048462	PLoS One	Identification of 613 new loci associated with heel bone mineral density and a polygenic risk score for bone mineral density, osteoporosis and fracture.	Heel bone mineral density	394,929 European ancestry individuals	NA	21	46433244	NA	PCNT	intron_variant	8e-10	0.0125968	394929	0
rs59612757	3	52265505	cg07773769	PPM1M	-284.279	35213538	PLoS Biol	Characterising metabolomic signatures of lipid-modifying therapies through drug target mendelian randomisation.	Phospholipid levels in chylomicrons and extremely large VLDL	115,082 European ancestry individuals	NA	3	52265505	NA	WDR82	intron_variant	4e-08	0.0282519	115082	0
rs59637384	3	134313522	cg19234738		-79.6751	34989438	Genet Epidemiol	Genome-wide pleiotropy analysis identifies novel blood pressure variants and improves its polygenic risk scores.	Blood pressure (pleiotropy model 2 SBP adjusted for estimated causal effects x DBP)	757,601 European ancestry individuals, 318,891 European ancestry, African American or Afro-Caribbean, Native American ancestry, Asian ancestry individuals	NA	3	134313522	NA	RYK - LINC02004	upstream_gene_variant	2e-08	0.184635	1076492	0
rs59637384	3	134313522	cg01342115		-62.0681	34989438	Genet Epidemiol	Genome-wide pleiotropy analysis identifies novel blood pressure variants and improves its polygenic risk scores.	Blood pressure (pleiotropy model 2 SBP adjusted for estimated causal effects x DBP)	757,601 European ancestry individuals, 318,891 European ancestry, African American or Afro-Caribbean, Native American ancestry, Asian ancestry individuals	NA	3	134313522	NA	RYK - LINC02004	upstream_gene_variant	2e-08	0.184635	1076492	0
rs59772922	15	78915124	cg17506061		-180.862	24076602	Nat Genet	Analysis of immune-related loci identifies 48 new susceptibility variants for multiple sclerosis.	Multiple sclerosis	14,498 European ancestry cases, 24,091 European ancestry controls	14,802 European ancestry cases, 26,703 European ancestry controls	15	78915124	CTSH	RNU6-415P - CTSH	regulatory_region_variant	1e-08	1.09	38589	41505
rs59816081	17	4834195	cg04103918	PLD2	-80.5022	34446935	Nat Neurosci	Multivariate analysis of 1.5 million people identifies genetic associations with traits related to self-regulation and addiction.	Externalizing behaviour (multivariate analysis)	up to 53,293 European ancestry Attention-deficit/hyperactivity disorder individuals, up to 164,684 European ancestry problematic alcohol use individuals, up to 186,875 European ancestry lifetime cannabis use individuals, up to 357,187 European ancestry individuals measuring reverse-coded age at first sexual intercourse, up to 336,121 European ancestry individuals measuring number of sexual partners, up to 426,379 European ancestry individuals measuring general risk tolerance, up to 1,251,809 European ancestry individuals measuring lifetime smoking initiation	NA	17	4834195	NA	MINK1	intron_variant	2e-09	0.01	2776348	0
rs59860440	7	102259325	cg22103219	SH2B2	-13.0054	34594039	Nat Genet	A cross-population atlas of genetic associations for 220 human phenotypes.	Serum creatinine levels	344,104 European ancestry individuals, 150,266 East Asian ancestry individuals	NA	7	102259325	NA	CUX1	intron_variant	9e-15	0.0143	494370	0
rs59860440	7	102259325	cg22103219	SH2B2	-13.0054	34272381	Nat Commun	Discovery and prioritization of variants and genes for kidney function in >1.2 million individuals.	Estimated glomerular filtration rate (creatinine)	1,004,040 European ancestry individuals, 165,726 East Asian ancestry individuals, 13,842 African American individuals, 13,359 South Asian ancestry individuals, 4,961 Hispanic individuals, 2 individuals	417,288 European ancestry individuals	7	102259325	NA	CUX1	intron_variant	5e-16	0.00218	1201930	417288
rs59860440	7	102259325	cg22103219	SH2B2	-13.0054	35710981	Nat Genet	Epigenomic and transcriptomic analyses define core cell types, genes and targetable mechanisms for kidney disease.	Estimated glomerular filtration rate (creatinine)	1,205,871 European ancestry individuals, 168,300 East Asian ancestry individuals, 63,553 African ancestry individuals, 23,509 Hispanic or Latin American individuals, 22,103 African American individuals, 21,791 Central Asian or South Asian ancestry individuals, 1,502 Middle Eastern ancestry individuals, 939 other admixed ancestry individuals, 602 Native American ancestry individuals, 150 Asian ancestry individuals, 339 individuals	NA	7	102259325	NA	CUX1	intron_variant	4e-17	8.403	1508659	0
rs59860440	7	102259325	cg22103219	SH2B2	-13.0054	34272381	Nat Commun	Discovery and prioritization of variants and genes for kidney function in >1.2 million individuals.	Estimated glomerular filtration rate (creatinine)	1,004,040 European ancestry individuals	417,288 European ancestry individuals	7	102259325	NA	CUX1	intron_variant	2e-13	0.0022	1004040	417288
rs6001027	22	38149612	cg01127300		-12.3167	36224396	Nature	A saturated map of common genetic variants associated with human height.	Height	5,314,291 European ancestry, Hispanic or Latin American, East Asian ancestry, African ancestry, South Asian ancestry individuals	NA	22	38149612	NA	PLA2G6	non_coding_transcript_exon_variant	6e-149	0.0165	5314291	0
rs6001029	22	38159186	cg01127300		-12.4847	34887591	Nature	The power of genetic diversity in genome-wide association studies of lipids.	Non-HDL cholesterol levels	40,963 South Asian ancestry individuals, 48,057 Hispanic individuals, 99,432 Admixed African or African ancestry individuals, 146,492 East Asian ancestry individuals, 1,320,016 European ancestry individuals	NA	22	38159186	NA	PLA2G6	intron_variant	4e-09	NA	1654960	0
rs6001031	22	38160253	cg01127300		-13.3396	34594039	Nat Genet	A cross-population atlas of genetic associations for 220 human phenotypes.	Weight	360,116 European ancestry individuals, 165,419 East Asian ancestry individuals	NA	22	38160253	NA	PLA2G6	intron_variant	3e-13	0.0127	525535	0
rs6002946	22	42754517	cg07495470	POLDIP3	-8.86934	32203549	PLoS Med	Evaluating the relationship between circulating lipoprotein lipids and apolipoproteins with risk of coronary heart disease: A multivariable Mendelian randomisation analysis.	HDL cholesterol levels	403,943 European ancestry individuals	NA	22	42754517	A4GALT	A4GALT - Y_RNA	regulatory_region_variant	1e-08	0.0116715	403943	0
rs60045856	6	32832068	cg02633767	TAP2	-9.6445	34382107	Hernia	Identification of fifty-seven novel loci for abdominal wall hernia development and their biological and clinical implications: results from the UK Biobank.	Inguinal hernia	13,047 European ancestry cases, 262,499 European ancestry controls	4,450 European ancestry cases, 87,398 European ancestry controls	6	32832068	NA	TAP2, TAP2, TAP2, TAP2, TAP2, TAP2, TAP2	intron_variant	2e-08	1.1	275546	91848
rs60045856	6	32832068	cg02633767	TAP2	-9.6445	30643256	Nat Genet	Multivariate genome-wide analyses of the well-being spectrum.	Well-being spectrum (multivariate analysis)	2,083,151 European ancestry individuals	287,239 European ancestry individuals	6	32832068	NR	TAP2, TAP2, TAP2, TAP2, TAP2, TAP2, TAP2	intron_variant	5e-12	0.0101194	2083151	287239
rs60045856	6	32832068	cg02633767	TAP2	-9.6445	28928442	Nat Commun	Genome-wide association and HLA region fine-mapping studies identify susceptibility loci for multiple common infections.	Pneumonia	40,600 European ancestry cases, 90,039 European ancestry controls	NA	6	32832068	NR	TAP2, TAP2, TAP2, TAP2, TAP2, TAP2, TAP2	intron_variant	3e-08	0.0829	130639	0
rs601338	19	48703417	cg10404009	MAMSTR;RASIP1	-18.9771	31015401	Nat Commun	Genome-wide association study of medication-use and associated disease in the UK Biobank.	Medication use (HMG CoA reductase inhibitors)	73,475 European ancestry cases, 216,910 European ancestry controls	NA	19	48703417	FUT2	FUT2	stop_gained	1e-15	0.0449319	290385	0
rs601338	19	48703417	cg10404009	MAMSTR;RASIP1	-18.9771	32376654	BMJ	Use of genetic variation to separate the effects of early and later life adiposity on disease risk: mendelian randomisation study.	Body size at age 10	453,169 European ancestry individuals	NA	19	48703417	FUT2	FUT2	stop_gained	2e-11	0.00938062	453169	0
rs601338	19	48703417	cg10404009	MAMSTR;RASIP1	-18.9771	35762941	Invest Ophthalmol Vis Sci	High Blood Pressure and Intraocular Pressure: A Mendelian Randomization Study.	Diastolic blood pressure	526,001 European ancestry individuals	NA	19	48703417	NA	FUT2	stop_gained	2e-09	0.1278	526001	0
rs601338	19	48703417	cg10404009	MAMSTR;RASIP1	-18.9771	34594039	Nat Genet	A cross-population atlas of genetic associations for 220 human phenotypes.	Medication use (HMG CoA reductase inhibitors)	73,475 European ancestry cases, 216,910 European ancestry controls, 33,295 East Asian ancestry cases, 145,431 East Asian ancestry controls	NA	19	48703417	NA	FUT2	stop_gained	1e-15	0.0449	469111	0
rs601338	19	48703417	cg10404009	MAMSTR;RASIP1	-18.9771	36376304	Nat Commun	Pleiotropic genetic architecture and novel loci for C-reactive protein levels.	C-reactive protein levels (MTAG)	575,531 European ancestry individuals	NA	19	48703417	NA	FUT2	stop_gained	1e-29	0.022677	575531	0
rs601338	19	48703417	cg10404009	MAMSTR;RASIP1	-18.9771	32327693	Commun Biol	Predicted loss and gain of function mutations in ACO1 are associated with erythropoiesis.	Hemoglobin levels	684,122 European ancestry individuals	NA	19	48703417	FUT2	FUT2	stop_gained	3e-09	0.013	684122	0
rs601338	19	48703417	cg10404009	MAMSTR;RASIP1	-18.9771	33067605	Nat Metab	Genomic and drug target evaluation of 90 cardiovascular proteins in 30,931 individuals.	Matrix metalloproteinase-10 levels	21,758 European ancestry individuals	9,173 individuals	19	48703417	NA	FUT2	stop_gained	2e-34	0.1196	21758	9173
rs601338	19	48703417	cg10404009	MAMSTR;RASIP1	-18.9771	30504769	Nat Commun	Genome-wide association meta-analysis yields 20 loci associated with gallstone disease.	Gallstone disease	27,174 European ancestry cases, 736,838 European ancestry controls	NA	19	48703417	FUT2	FUT2	stop_gained	9e-22	1.0989	764012	0
rs601338	19	48703417	cg10404009	MAMSTR;RASIP1	-18.9771	34594039	Nat Genet	A cross-population atlas of genetic associations for 220 human phenotypes.	C-reactive protein	353,466 European ancestry individuals, 83,025 East Asian ancestry individuals	NA	19	48703417	NA	FUT2	stop_gained	6e-24	0.0244	436491	0
rs601338	19	48703417	cg10404009	MAMSTR;RASIP1	-18.9771	31900758	Eur J Epidemiol	Using Mendelian randomization to evaluate the causal relationship between serum C-reactive protein levels and age-related macular degeneration.	C-reactive protein levels	418,642 British ancestry individuals	NA	19	48703417	NR	FUT2	stop_gained	3e-27	0.0227955	418642	0
rs601338	19	48703417	cg10404009	MAMSTR;RASIP1	-18.9771	31666285	Cancer Epidemiol Biomarkers Prev	Common and rare sequence variants influencing tumor biomarkers in blood.	Serum carcinoembryonic antigen levels	22,309 Icelandic ancestry individuals	NA	19	48703417	FUT2	FUT2	stop_gained	5e-130	0.27	22309	0
rs601338	19	48703417	cg10404009	MAMSTR;RASIP1	-18.9771	33536631	Commun Biol	A genome-wide meta-analysis yields 46 new loci associating with biomarkers of iron homeostasis.	Iron status biomarkers (ferritin levels)	246,139 European ancestry individuals	NA	19	48703417	FUT2	FUT2	stop_gained	7e-16	0.028	246139	0
rs601945	6	32605638	cg02633767	TAP2	-16.6631	36762574	J Med Virol	Disentangling the common genetic architecture and causality of rheumatoid arthritis and systemic lupus erythematosus with COVID-19 outcomes: genome-wide cross trait analysis and bi-directional Mendelian randomization study.	COVID-19 hospitalization or rheumatoid arthritis (MTAG)	32,519 European ancestry COVID-19 hospitalization cases, 14,361 European ancestry RA cases, 2,106,728 European ancestry controls	NA	6	32605638	NA	HLA-DRB1 - HLA-DQA1	intron_variant	5e-307	NA	2153627	0
rs601999	17	42546140	cg13408214	PLEKHH3	-19.4192	34021172	Sci Rep	GWAS of allometric body-shape indices in UK Biobank identifies loci suggesting associations with morphogenesis, organogenesis, adrenal cell renewal and cancer.	A body shape index	219,872 British ancestry women	NA	17	42546140	RP11-400F19.8	NAGLU - HSD17B1P1	intron_variant	8e-10	0.0186215	219872	0
rs601999	17	42546140	cg13408214	PLEKHH3	-19.4192	34021172	Sci Rep	GWAS of allometric body-shape indices in UK Biobank identifies loci suggesting associations with morphogenesis, organogenesis, adrenal cell renewal and cancer.	Waist-to-hip ratio adjusted for BMI	219,872 British ancestry women	NA	17	42546140	RP11-400F19.8	NAGLU - HSD17B1P1	intron_variant	1e-13	0.022287	219872	0
rs601999	17	42546140	cg13408214	PLEKHH3	-19.4192	34021172	Sci Rep	GWAS of allometric body-shape indices in UK Biobank identifies loci suggesting associations with morphogenesis, organogenesis, adrenal cell renewal and cancer.	Waist-hip index	219,872 British ancestry women	NA	17	42546140	RP11-400F19.8	NAGLU - HSD17B1P1	intron_variant	3e-13	0.0218669	219872	0
rs60261365	17	61396004	cg00730441	TBX2	-70.1978	34021172	Sci Rep	GWAS of allometric body-shape indices in UK Biobank identifies loci suggesting associations with morphogenesis, organogenesis, adrenal cell renewal and cancer.	Waist circumference adjusted for body mass index	219,872 British ancestry women	NA	17	61396004	RP11-332H18.5, RP11-332H18.4	TBX2-AS1	intron_variant	3e-09	0.0241541	219872	0
rs602662	19	48703728	cg10404009	MAMSTR;RASIP1	-20.677	35213538	PLoS Biol	Characterising metabolomic signatures of lipid-modifying therapies through drug target mendelian randomisation.	Total free cholesterol levels	115,082 European ancestry individuals	NA	19	48703728	NA	FUT2	missense_variant	4e-15	0.0317011	115082	0
rs602662	19	48703728	cg10404009	MAMSTR;RASIP1	-20.677	35213538	PLoS Biol	Characterising metabolomic signatures of lipid-modifying therapies through drug target mendelian randomisation.	Cholesteryl ester levels in medium VLDL	115,082 European ancestry individuals	NA	19	48703728	NA	FUT2	missense_variant	2e-11	0.02753	115082	0
rs602662	19	48703728	cg10404009	MAMSTR;RASIP1	-20.677	35213538	PLoS Biol	Characterising metabolomic signatures of lipid-modifying therapies through drug target mendelian randomisation.	Remnant cholesterol (non-HDL, non-LDL -cholesterol)	115,082 European ancestry individuals	NA	19	48703728	NA	FUT2	missense_variant	8e-14	0.0307096	115082	0
rs602662	19	48703728	cg10404009	MAMSTR;RASIP1	-20.677	35213538	PLoS Biol	Characterising metabolomic signatures of lipid-modifying therapies through drug target mendelian randomisation.	Free cholesterol levels in LDL	115,082 European ancestry individuals	NA	19	48703728	NA	FUT2	missense_variant	1e-10	0.0263396	115082	0
rs602662	19	48703728	cg10404009	MAMSTR;RASIP1	-20.677	35213538	PLoS Biol	Characterising metabolomic signatures of lipid-modifying therapies through drug target mendelian randomisation.	Concentration of large LDL particles	115,082 European ancestry individuals	NA	19	48703728	NA	FUT2	missense_variant	4e-12	0.0285857	115082	0
rs602662	19	48703728	cg10404009	MAMSTR;RASIP1	-20.677	35213538	PLoS Biol	Characterising metabolomic signatures of lipid-modifying therapies through drug target mendelian randomisation.	Cholesterol levels in small LDL	115,082 European ancestry individuals	NA	19	48703728	NA	FUT2	missense_variant	6e-10	0.0256144	115082	0
rs602662	19	48703728	cg10404009	MAMSTR;RASIP1	-20.677	35213538	PLoS Biol	Characterising metabolomic signatures of lipid-modifying therapies through drug target mendelian randomisation.	Clinical LDL cholesterol levels	115,082 European ancestry individuals	NA	19	48703728	NA	FUT2	missense_variant	5e-11	0.0269861	115082	0
rs602662	19	48703728	cg10404009	MAMSTR;RASIP1	-20.677	35213538	PLoS Biol	Characterising metabolomic signatures of lipid-modifying therapies through drug target mendelian randomisation.	Concentration of LDL particles	115,082 European ancestry individuals	NA	19	48703728	NA	FUT2	missense_variant	1e-12	0.029257	115082	0
rs602662	19	48703728	cg10404009	MAMSTR;RASIP1	-20.677	35213538	PLoS Biol	Characterising metabolomic signatures of lipid-modifying therapies through drug target mendelian randomisation.	Apolipoprotein B levels	115,082 European ancestry individuals	NA	19	48703728	NA	FUT2	missense_variant	6e-13	0.0297244	115082	0
rs602662	19	48703728	cg10404009	MAMSTR;RASIP1	-20.677	35213538	PLoS Biol	Characterising metabolomic signatures of lipid-modifying therapies through drug target mendelian randomisation.	Phospholipid levels in LDL	115,082 European ancestry individuals	NA	19	48703728	NA	FUT2	missense_variant	3e-11	0.0274148	115082	0
rs602662	19	48703728	cg10404009	MAMSTR;RASIP1	-20.677	35213538	PLoS Biol	Characterising metabolomic signatures of lipid-modifying therapies through drug target mendelian randomisation.	Total lipid levels in small LDL	115,082 European ancestry individuals	NA	19	48703728	NA	FUT2	missense_variant	3e-10	0.0259552	115082	0
rs602662	19	48703728	cg10404009	MAMSTR;RASIP1	-20.677	35213538	PLoS Biol	Characterising metabolomic signatures of lipid-modifying therapies through drug target mendelian randomisation.	Total cholesterol minus HDL-C levels	115,082 European ancestry individuals	NA	19	48703728	NA	FUT2	missense_variant	3e-13	0.0299659	115082	0
rs602662	19	48703728	cg10404009	MAMSTR;RASIP1	-20.677	35213538	PLoS Biol	Characterising metabolomic signatures of lipid-modifying therapies through drug target mendelian randomisation.	Total lipid levels in LDL	115,082 European ancestry individuals	NA	19	48703728	NA	FUT2	missense_variant	2e-12	0.0289459	115082	0
rs602662	19	48703728	cg10404009	MAMSTR;RASIP1	-20.677	35213538	PLoS Biol	Characterising metabolomic signatures of lipid-modifying therapies through drug target mendelian randomisation.	Cholesterol levels in large LDL	115,082 European ancestry individuals	NA	19	48703728	NA	FUT2	missense_variant	1e-12	0.0289967	115082	0
rs602662	19	48703728	cg10404009	MAMSTR;RASIP1	-20.677	35213538	PLoS Biol	Characterising metabolomic signatures of lipid-modifying therapies through drug target mendelian randomisation.	Phospholipid levels in medium LDL	115,082 European ancestry individuals	NA	19	48703728	NA	FUT2	missense_variant	1e-09	0.0251064	115082	0
rs602662	19	48703728	cg10404009	MAMSTR;RASIP1	-20.677	35213538	PLoS Biol	Characterising metabolomic signatures of lipid-modifying therapies through drug target mendelian randomisation.	Cholesterol levels in medium LDL	115,082 European ancestry individuals	NA	19	48703728	NA	FUT2	missense_variant	3e-10	0.0260177	115082	0
rs602662	19	48703728	cg10404009	MAMSTR;RASIP1	-20.677	35213538	PLoS Biol	Characterising metabolomic signatures of lipid-modifying therapies through drug target mendelian randomisation.	Cholesteryl ester levels in large LDL	115,082 European ancestry individuals	NA	19	48703728	NA	FUT2	missense_variant	8e-13	0.0293429	115082	0
rs602662	19	48703728	cg10404009	MAMSTR;RASIP1	-20.677	35213538	PLoS Biol	Characterising metabolomic signatures of lipid-modifying therapies through drug target mendelian randomisation.	Concentration of IDL particles	115,082 European ancestry individuals	NA	19	48703728	NA	FUT2	missense_variant	3e-11	0.0272464	115082	0
rs602662	19	48703728	cg10404009	MAMSTR;RASIP1	-20.677	35213538	PLoS Biol	Characterising metabolomic signatures of lipid-modifying therapies through drug target mendelian randomisation.	Total lipid levels in large LDL	115,082 European ancestry individuals	NA	19	48703728	NA	FUT2	missense_variant	3e-13	0.0299137	115082	0
rs602662	19	48703728	cg10404009	MAMSTR;RASIP1	-20.677	35213538	PLoS Biol	Characterising metabolomic signatures of lipid-modifying therapies through drug target mendelian randomisation.	LDL cholesterol levels	115,082 European ancestry individuals	NA	19	48703728	NA	FUT2	missense_variant	6e-12	0.028308	115082	0
rs602662	19	48703728	cg10404009	MAMSTR;RASIP1	-20.677	35213538	PLoS Biol	Characterising metabolomic signatures of lipid-modifying therapies through drug target mendelian randomisation.	Total lipid levels in medium LDL	115,082 European ancestry individuals	NA	19	48703728	NA	FUT2	missense_variant	2e-10	0.0263988	115082	0
rs602662	19	48703728	cg10404009	MAMSTR;RASIP1	-20.677	35213538	PLoS Biol	Characterising metabolomic signatures of lipid-modifying therapies through drug target mendelian randomisation.	Cholesteryl ester levels in IDL	115,082 European ancestry individuals	NA	19	48703728	NA	FUT2	missense_variant	1e-11	0.0270389	115082	0
rs602662	19	48703728	cg10404009	MAMSTR;RASIP1	-20.677	35213538	PLoS Biol	Characterising metabolomic signatures of lipid-modifying therapies through drug target mendelian randomisation.	Cholesteryl ester levels in small LDL	115,082 European ancestry individuals	NA	19	48703728	NA	FUT2	missense_variant	3e-10	0.0260331	115082	0
rs602662	19	48703728	cg10404009	MAMSTR;RASIP1	-20.677	35213538	PLoS Biol	Characterising metabolomic signatures of lipid-modifying therapies through drug target mendelian randomisation.	Free cholesterol levels in medium LDL	115,082 European ancestry individuals	NA	19	48703728	NA	FUT2	missense_variant	4e-09	0.0243617	115082	0
rs602662	19	48703728	cg10404009	MAMSTR;RASIP1	-20.677	35213538	PLoS Biol	Characterising metabolomic signatures of lipid-modifying therapies through drug target mendelian randomisation.	Cholesteryl ester levels in LDL	115,082 European ancestry individuals	NA	19	48703728	NA	FUT2	missense_variant	3e-12	0.0286832	115082	0
rs602875	6	32605852	cg02633767	TAP2	-11.6005	34021172	Sci Rep	GWAS of allometric body-shape indices in UK Biobank identifies loci suggesting associations with morphogenesis, organogenesis, adrenal cell renewal and cancer.	Waist-hip index	219,872 British ancestry women	NA	6	32605852	HLA-DRB1	HLA-DRB1 - HLA-DQA1	intron_variant	3e-08	0.0183289	219872	0
rs602875	6	32605852	cg02633767	TAP2	-11.6005	34021172	Sci Rep	GWAS of allometric body-shape indices in UK Biobank identifies loci suggesting associations with morphogenesis, organogenesis, adrenal cell renewal and cancer.	Waist-to-hip ratio adjusted for BMI	219,872 British ancestry women	NA	6	32605852	HLA-DRB1	HLA-DRB1 - HLA-DQA1	intron_variant	1e-08	0.0188152	219872	0
rs602875	6	32605852	cg02633767	TAP2	-11.6005	34021172	Sci Rep	GWAS of allometric body-shape indices in UK Biobank identifies loci suggesting associations with morphogenesis, organogenesis, adrenal cell renewal and cancer.	A body shape index	219,872 British ancestry women	NA	6	32605852	HLA-DRB1	HLA-DRB1 - HLA-DQA1	intron_variant	4e-09	0.0196908	219872	0
rs60315134	8	8813089	cg16016465		-9.02913	35654975	Nat Genet	A multiancestry genome-wide association study of unexplained chronic ALT elevation as a proxy for nonalcoholic fatty liver disease with histological and radiological validation.	Chronic elevation of alanine aminotransferase (cALT) levels	95,472 European ancestry cases, 68,725 European ancestry controls, 23,977 African American cases, 13,387 African American controls, 7,650 Hispanic cases, 7,468 Hispanic controls, 1,088 Asian ancestry cases, 828 Asian ancestry controls	NA	8	8813089	NA	MFHAS1, MFHAS1	intron_variant	3e-08	0.036	218595	0
rs603985	19	48704000	cg10404009	MAMSTR;RASIP1	-20.2356	33686288	Nat Genet	Identifying loci with different allele frequencies among cases of eight psychiatric disorders using CC-GWAS.	Schizophrenia vs ADHD (ordinary least squares (OLS))	40,675 schizophrenia cases, 19,099 ADHD cases	NA	19	48704000	NA	FUT2	3_prime_UTR_variant	3e-08	0.019	59774	0
rs603985	19	48704000	cg10404009	MAMSTR;RASIP1	-20.2356	35213538	PLoS Biol	Characterising metabolomic signatures of lipid-modifying therapies through drug target mendelian randomisation.	Total phospholipid levels in lipoprotein particles	115,082 European ancestry individuals	NA	19	48704000	NA	FUT2	3_prime_UTR_variant	1e-13	0.0292214	115082	0
rs603985	19	48704000	cg10404009	MAMSTR;RASIP1	-20.2356	35213538	PLoS Biol	Characterising metabolomic signatures of lipid-modifying therapies through drug target mendelian randomisation.	Phosphoglycerides levels	115,006 European ancestry individuals	NA	19	48704000	NA	FUT2	3_prime_UTR_variant	8e-11	0.0254745	115006	0
rs603985	19	48704000	cg10404009	MAMSTR;RASIP1	-20.2356	35213538	PLoS Biol	Characterising metabolomic signatures of lipid-modifying therapies through drug target mendelian randomisation.	Cholesteryl ester levels in medium LDL	115,082 European ancestry individuals	NA	19	48704000	NA	FUT2	3_prime_UTR_variant	3e-10	0.0260694	115082	0
rs603985	19	48704000	cg10404009	MAMSTR;RASIP1	-20.2356	35213538	PLoS Biol	Characterising metabolomic signatures of lipid-modifying therapies through drug target mendelian randomisation.	Total lipid levels in lipoprotein particles	115,082 European ancestry individuals	NA	19	48704000	NA	FUT2	3_prime_UTR_variant	8e-14	0.030418	115082	0
rs603985	19	48704000	cg10404009	MAMSTR;RASIP1	-20.2356	35213538	PLoS Biol	Characterising metabolomic signatures of lipid-modifying therapies through drug target mendelian randomisation.	Total cholines levels	115,006 European ancestry individuals	NA	19	48704000	NA	FUT2	3_prime_UTR_variant	2e-11	0.0261296	115006	0
rs603985	19	48704000	cg10404009	MAMSTR;RASIP1	-20.2356	35213538	PLoS Biol	Characterising metabolomic signatures of lipid-modifying therapies through drug target mendelian randomisation.	Phosphatidylcholine levels	115,006 European ancestry individuals	NA	19	48704000	NA	FUT2	3_prime_UTR_variant	6e-11	0.0253584	115006	0
rs60415085	14	68004353	cg13075942	RAD51L1	-8.80809	32888494	Cell	The Polygenic and Monogenic Basis of Blood Traits and Diseases.	Mean platelet volume	408,112 British individuals	NA	14	68004353	RAD51B	RAD51B	intron_variant	6e-33	0.0355085	408112	0
rs605203	6	31879235	cg06857094	VARS	-20.1421	30575882	JAMA	Association of Genetic Variants Related to Gluteofemoral vs Abdominal Fat Distribution With Type 2 Diabetes, Coronary Disease, and Cardiovascular Risk Factors.	Waist-to-hip ratio adjusted for BMI	660,648 European ancestry individuals	NA	6	31879235	NR	EHMT2-AS1	intron_variant	4e-43	0.025	660648	0
rs605203	6	31879235	cg02932780	VARS	-20.6859	30575882	JAMA	Association of Genetic Variants Related to Gluteofemoral vs Abdominal Fat Distribution With Type 2 Diabetes, Coronary Disease, and Cardiovascular Risk Factors.	Waist-to-hip ratio adjusted for BMI	660,648 European ancestry individuals	NA	6	31879235	NR	EHMT2-AS1	intron_variant	4e-43	0.025	660648	0
rs6057610	20	32653587	cg14187860	LOC284805	-17.2295	31681408	Front Genet	Three Novel Loci for Infant Head Circumference Identified by a Joint Association Analysis.	Birth weight (MTAG)	up to 182,902 European ancestry individuals	NA	20	32653587	NR	C20orf203	intron_variant	1e-10	0.0245762	182902	0
rs6057610	20	32653587	cg14187860	LOC284805	-17.2295	31681408	Front Genet	Three Novel Loci for Infant Head Circumference Identified by a Joint Association Analysis.	Birth length (MTAG)	up to 182,902 European ancestry individuals	NA	20	32653587	NR	C20orf203	intron_variant	2e-08	0.0345247	182902	0
rs6057612	20	32660723	cg14187860	LOC284805	-17.8176	32888494	Cell	The Polygenic and Monogenic Basis of Blood Traits and Diseases.	Red blood cell count	408,112 British individuals	NA	20	32660723	C20orf203	C20orf203	intron_variant	1e-13	0.0164548	408112	0
rs6057612	20	32660723	cg14187860	LOC284805	-17.8176	32888494	Cell	The Polygenic and Monogenic Basis of Blood Traits and Diseases.	Mean spheric corpuscular volume	408,112 British individuals	NA	20	32660723	C20orf203	C20orf203	intron_variant	2e-13	0.0164791	408112	0
rs60580012	17	47892442	cg12350474		-11.104	34272381	Nat Commun	Discovery and prioritization of variants and genes for kidney function in >1.2 million individuals.	Estimated glomerular filtration rate (creatinine)	1,004,040 European ancestry individuals, 165,726 East Asian ancestry individuals, 13,842 African American individuals, 13,359 South Asian ancestry individuals, 4,961 Hispanic individuals, 2 individuals	417,288 European ancestry individuals	17	47892442	NA	SP2-DT	non_coding_transcript_exon_variant	1e-09	0.00164	1201930	417288
rs60580012	17	47892442	cg12350474		-11.104	35710981	Nat Genet	Epigenomic and transcriptomic analyses define core cell types, genes and targetable mechanisms for kidney disease.	Estimated glomerular filtration rate (creatinine)	1,205,871 European ancestry individuals, 168,300 East Asian ancestry individuals, 63,553 African ancestry individuals, 23,509 Hispanic or Latin American individuals, 22,103 African American individuals, 21,791 Central Asian or South Asian ancestry individuals, 1,502 Middle Eastern ancestry individuals, 939 other admixed ancestry individuals, 602 Native American ancestry individuals, 150 Asian ancestry individuals, 339 individuals	NA	17	47892442	NA	SP2-DT	non_coding_transcript_exon_variant	1e-11	6.786	1508659	0
rs60580948	5	148960707	cg12960696	SH3TC2	-8.74036	32888494	Cell	The Polygenic and Monogenic Basis of Blood Traits and Diseases.	Lymphocyte count	408,112 British individuals	NA	5	148960707	SH3TC2	SH3TC2	intron_variant	1e-10	0.0209194	408112	0
rs60580948	5	148960707	cg12960696	SH3TC2	-8.74036	32888494	Cell	The Polygenic and Monogenic Basis of Blood Traits and Diseases.	White blood cell count	408,112 British individuals	NA	5	148960707	SH3TC2	SH3TC2	intron_variant	5e-12	0.022359	408112	0
rs6058283	20	35628354	cg24308847		-8.51402	35399580	HGG Adv	Ancestral diversity improves discovery and fine-mapping of genetic loci for anthropometric traits-The Hispanic/Latino Anthropometry Consortium.	Height	59,771 Hispanic or Latin American individuals	8,110 Hispanic or Latin American individuals	20	35628354	NA	CPNE1	intron_variant	5e-09	0.0398	59771	8110
rs6058322	20	35779355	cg24308847		-13.62	36224396	Nature	A saturated map of common genetic variants associated with human height.	Height	293,593 African ancestry individuals	NA	20	35779355	NA	PHF20	intron_variant	9e-21	0.03215	293593	0
rs6058363	20	35917132	cg24308847		-12.9917	36224396	Nature	A saturated map of common genetic variants associated with human height.	Height	5,314,291 European ancestry, Hispanic or Latin American, East Asian ancestry, African ancestry, South Asian ancestry individuals	NA	20	35917132	NA	PHF20	intron_variant	1e-300	0.0566	5314291	0
rs6058423	20	36159886	cg24308847		-20.1189	34021172	Sci Rep	GWAS of allometric body-shape indices in UK Biobank identifies loci suggesting associations with morphogenesis, organogenesis, adrenal cell renewal and cancer.	Hip circumference adjusted for BMI	219,872 British ancestry women	NA	20	36159886	EPB41L1	EPB41L1	intron_variant	4e-08	0.0174542	219872	0
rs6058423	20	36159886	cg24308847		-20.1189	30595370	Am J Hum Genet	Leveraging Polygenic Functional Enrichment to Improve GWAS Power.	Hair color	approximately 452,000 European ancestry individuals	NA	20	36159886	NA	EPB41L1	intron_variant	1e-41	NA	452000	0
rs6058796	20	32668027	cg14187860	LOC284805	-78.4631	27863252	Cell	The Allelic Landscape of Human Blood Cell Trait Variation and Links to Common Complex Disease.	Basophil percentage of white cells	171,996 European ancestry individuals	NA	20	32668027	C20orf203	C20orf203	intron_variant	9e-17	0.0410976	171996	0
rs6058796	20	32668027	cg14187860	LOC284805	-78.4631	27863252	Cell	The Allelic Landscape of Human Blood Cell Trait Variation and Links to Common Complex Disease.	Basophil percentage of granulocytes	170,223 European ancestry individuals	NA	20	32668027	C20orf203	C20orf203	intron_variant	1e-14	0.0384608	170223	0
rs6058796	20	32668027	cg14187860	LOC284805	-78.4631	27863252	Cell	The Allelic Landscape of Human Blood Cell Trait Variation and Links to Common Complex Disease.	White blood cell count (basophil)	171,846 European ancestry individuals	NA	20	32668027	C20orf203	C20orf203	intron_variant	5e-16	0.0403309	171846	0
rs6058847	20	32736328	cg14187860	LOC284805	-7.92525	34469753	Am J Hum Genet	Genetic determinants of blood-cell traits influence susceptibility to childhood acute lymphoblastic leukemia.	Lymphocyte-to-monocyte ratio	234,184 European ancestry individuals	100,284 European ancestry individuals	20	32736328	NA	COMMD7	intron_variant	2e-18	NA	234184	100284
rs6060515	20	35623857	cg24308847		-8.49623	30038396	Nat Genet	Gene discovery and polygenic prediction from a genome-wide association study of educational attainment in 1.1 million individuals.	Cognitive performance (MTAG)	402,382 European ancestry individuals	NA	20	35623857	Intergenic	SPAG4 - CPNE1	intergenic_variant	3e-08	0.0166	402382	0
rs6060562	20	35694131	cg24308847		-8.76677	31669095	J Allergy Clin Immunol	Shared Genetic and Experimental Links between Obesity-Related Traits and Asthma Subtypes in UK Biobank.	Waist circumference adjusted for body mass index	457,690 European ancestry individuals	NA	20	35694131	NR	NFS1	intron_variant	6e-15	NA	457690	0
rs6060717	20	35956725	cg24308847		-12.8622	25673412	Nature	New genetic loci link adipose and insulin biology to body fat distribution.	Hip circumference adjusted for BMI	up to 56,910 European ancestry men, up to 86,570 European ancestry women	up to 36,570 European ancestry men, 30,172 European ancestry women, 915 Filipino ancestry men, 735 Filipino ancestry women, 2,351 African American/Afro-Caribbean ancestry men, 6,258 African American/Afro-Caribbean ancestry women, 2,285 South Asian ancestry men, 506 South Asian ancestry women, 195 Seychellois ancestry men, 266 Seychellois ancestry women	20	35956725	SCAND1	CNBD2, SCAND1	intron_variant	6e-12	0.0323	143480	80253
rs6060741	20	35983562	cg24308847		-9.50254	36224396	Nature	A saturated map of common genetic variants associated with human height.	Height	455,180 Hispanic or Latin American individuals	NA	20	35983562	NA	CNBD2	intron_variant	2e-62	0.0467	455180	0
rs6060750	20	36008449	cg24308847		-13.7965	31761296	Am J Hum Genet	Genome-wide Associations Reveal Human-Mouse Genetic Convergence and Modifiers of Myogenesis, CPNE1 and STC2.	Appendicular lean mass	181,862 European ancestry elderly individuals	NA	20	36008449	NR	CNBD2	missense_variant	2e-18	0.0762845	181862	0
rs6065	17	4933086	cg04103918	PLD2	-19.4047	22139419	Nature	New gene functions in megakaryopoiesis and platelet formation.	Platelet count	38,891 European ancestry individuals, 1,661 Val Borbera (founder/genetic isolate) individuals, 521 Carlantino (founder/genetic isolate) individuals, 1,198 Friuli Venezia Giulia (founder/genetic isolate) individuals, 1,213 South Tyrolean (founder/genetic isolate) individuals, 890 Sorbian (founder/genetic isolate) individuals, 4,292 Sardinian (founder/genetic isolate) individuals	Up to 16,949 European ancestry individuals, 854 Cliento (founder/genetic isolate) individuals, 1,035 Talana (founder/genetic isolate) individuals	17	4933086	GP1BA	GP1BA, CHRNE	missense_variant	3e-11	4.191	48666	18838
rs6065	17	4933086	cg04103918	PLD2	-19.4047	32888493	Cell	Trans-ethnic and Ancestry-Specific Blood-Cell Genetics in 746,667 Individuals from 5 Global Populations.	Mean platelet volume	484,042 African American or Afro-Caribbean, African ancestry, European ancestry, East Asian ancestry, Hispanic or Latin American and South Asian ancestry individuals	NA	17	4933086	NR	GP1BA, CHRNE	missense_variant	4e-37	NA	484042	0
rs6065	17	4933086	cg04103918	PLD2	-19.4047	32888493	Cell	Trans-ethnic and Ancestry-Specific Blood-Cell Genetics in 746,667 Individuals from 5 Global Populations.	Mean platelet volume	460,935 European ancestry individuals	NA	17	4933086	NR	GP1BA, CHRNE	missense_variant	4e-39	0.047786	460935	0
rs6065	17	4933086	cg04103918	PLD2	-19.4047	20139978	Nat Genet	Genome-wide association study of hematological and biochemical traits in a Japanese population.	Platelet count	14,806 Japanese ancestry individuals	NA	17	4933086	GP1BA	GP1BA, CHRNE	missense_variant	2e-12	0.124	14806	0
rs6065	17	4933086	cg04103918	PLD2	-19.4047	32888494	Cell	The Polygenic and Monogenic Basis of Blood Traits and Diseases.	Mean platelet volume	408,112 British individuals	NA	17	4933086	GP1BA	GP1BA, CHRNE	missense_variant	9e-30	0.0485191	408112	0
rs6065904	20	45906012	cg02121447	SNX21	-22.614	35213538	PLoS Biol	Characterising metabolomic signatures of lipid-modifying therapies through drug target mendelian randomisation.	Free cholesterol levels in medium LDL	115,082 European ancestry individuals	NA	20	45906012	NA	PLTP	intron_variant	9e-25	0.0516455	115082	0
rs6065904	20	45906012	cg02121447	SNX21	-22.614	35213538	PLoS Biol	Characterising metabolomic signatures of lipid-modifying therapies through drug target mendelian randomisation.	LDL cholesterol levels	115,082 European ancestry individuals	NA	20	45906012	NA	PLTP	intron_variant	1e-10	0.0322118	115082	0
rs6065904	20	45906012	cg02121447	SNX21	-22.614	35213538	PLoS Biol	Characterising metabolomic signatures of lipid-modifying therapies through drug target mendelian randomisation.	Free cholesterol to total lipids ratio in large HDL	115,082 European ancestry individuals	NA	20	45906012	NA	PLTP	intron_variant	2e-307	0.198335	115082	0
rs6065904	20	45906012	cg02121447	SNX21	-22.614	34887591	Nature	The power of genetic diversity in genome-wide association studies of lipids.	Non-HDL cholesterol levels	1,320,016 European ancestry individuals	NA	20	45906012	NA	PLTP	intron_variant	2e-23	0.0229334	1320016	0
rs6065904	20	45906012	cg02121447	SNX21	-22.614	35213538	PLoS Biol	Characterising metabolomic signatures of lipid-modifying therapies through drug target mendelian randomisation.	Cholesteryl esters to total lipids ratio in small HDL	115,082 European ancestry individuals	NA	20	45906012	NA	PLTP	intron_variant	3e-38	0.0635662	115082	0
rs6065904	20	45906012	cg02121447	SNX21	-22.614	32154731	Circ Genom Precis Med	Polygenic Hyperlipidemias and Coronary Artery Disease Risk.	Low density lipoprotein cholesterol levels	324,708 British ancestry individuals	NA	20	45906012	PLTP	PLTP	intron_variant	5e-13	0.0225	324708	0
rs6065904	20	45906012	cg02121447	SNX21	-22.614	35213538	PLoS Biol	Characterising metabolomic signatures of lipid-modifying therapies through drug target mendelian randomisation.	Phospholipids to total lipids ratio in very large HDL	115,056 European ancestry individuals	NA	20	45906012	NA	PLTP	intron_variant	1e-307	0.187908	115056	0
rs6065904	20	45906012	cg02121447	SNX21	-22.614	35213538	PLoS Biol	Characterising metabolomic signatures of lipid-modifying therapies through drug target mendelian randomisation.	Phospholipid levels in very large HDL	115,082 European ancestry individuals	NA	20	45906012	NA	PLTP	intron_variant	3e-307	0.197466	115082	0
rs6065904	20	45906012	cg02121447	SNX21	-22.614	35213538	PLoS Biol	Characterising metabolomic signatures of lipid-modifying therapies through drug target mendelian randomisation.	Average diameter for HDL particles	115,082 European ancestry individuals	NA	20	45906012	NA	PLTP	intron_variant	2e-307	0.175333	115082	0
rs6065904	20	45906012	cg02121447	SNX21	-22.614	35213538	PLoS Biol	Characterising metabolomic signatures of lipid-modifying therapies through drug target mendelian randomisation.	Clinical LDL cholesterol levels	115,082 European ancestry individuals	NA	20	45906012	NA	PLTP	intron_variant	3e-08	0.0278206	115082	0
rs6065904	20	45906012	cg02121447	SNX21	-22.614	35213538	PLoS Biol	Characterising metabolomic signatures of lipid-modifying therapies through drug target mendelian randomisation.	Total concentration of lipoprotein particles	115,082 European ancestry individuals	NA	20	45906012	NA	PLTP	intron_variant	8e-15	0.036774	115082	0
rs6065904	20	45906012	cg02121447	SNX21	-22.614	35213538	PLoS Biol	Characterising metabolomic signatures of lipid-modifying therapies through drug target mendelian randomisation.	Free cholesterol levels in very large HDL	115,082 European ancestry individuals	NA	20	45906012	NA	PLTP	intron_variant	1e-307	0.200407	115082	0
rs6065904	20	45906012	cg02121447	SNX21	-22.614	19936222	PLoS Genet	Forty-three loci associated with plasma lipoprotein size, concentration, and cholesterol content in genome-wide analysis.	Lipid metabolism phenotypes	Up to 17,296 European ancestry female individuals	Up to 2,700 individuals, Up to 2,000 European ancestry cardiovascular heart disease cases and controls	20	45906012	PLTP	PLTP	intron_variant	4e-40	0.689	17296	4700
rs6065904	20	45906012	cg02121447	SNX21	-22.614	35213538	PLoS Biol	Characterising metabolomic signatures of lipid-modifying therapies through drug target mendelian randomisation.	Cholesteryl ester levels in very large HDL	115,082 European ancestry individuals	NA	20	45906012	NA	PLTP	intron_variant	4e-307	0.181625	115082	0
rs6065904	20	45906012	cg02121447	SNX21	-22.614	35213538	PLoS Biol	Characterising metabolomic signatures of lipid-modifying therapies through drug target mendelian randomisation.	Concentration of HDL particles	115,082 European ancestry individuals	NA	20	45906012	NA	PLTP	intron_variant	3e-15	0.0373136	115082	0
rs6065904	20	45906012	cg02121447	SNX21	-22.614	35213538	PLoS Biol	Characterising metabolomic signatures of lipid-modifying therapies through drug target mendelian randomisation.	Phospholipid levels in large LDL	115,082 European ancestry individuals	NA	20	45906012	NA	PLTP	intron_variant	2e-11	0.0334594	115082	0
rs6065904	20	45906012	cg02121447	SNX21	-22.614	35213538	PLoS Biol	Characterising metabolomic signatures of lipid-modifying therapies through drug target mendelian randomisation.	Triglyceride levels in large HDL	115,082 European ancestry individuals	NA	20	45906012	NA	PLTP	intron_variant	2e-23	0.0475591	115082	0
rs6065904	20	45906012	cg02121447	SNX21	-22.614	35213538	PLoS Biol	Characterising metabolomic signatures of lipid-modifying therapies through drug target mendelian randomisation.	Total lipid levels in very large HDL	115,082 European ancestry individuals	NA	20	45906012	NA	PLTP	intron_variant	3e-307	0.194606	115082	0
rs6065904	20	45906012	cg02121447	SNX21	-22.614	35213538	PLoS Biol	Characterising metabolomic signatures of lipid-modifying therapies through drug target mendelian randomisation.	Concentration of very large HDL particles	115,082 European ancestry individuals	NA	20	45906012	NA	PLTP	intron_variant	4e-307	0.18266	115082	0
rs6065904	20	45906012	cg02121447	SNX21	-22.614	35213538	PLoS Biol	Characterising metabolomic signatures of lipid-modifying therapies through drug target mendelian randomisation.	Cholesterol levels in very large HDL	115,082 European ancestry individuals	NA	20	45906012	NA	PLTP	intron_variant	2e-307	0.187268	115082	0
rs6065906	20	45925376	cg02121447	SNX21	-16.9334	19936222	PLoS Genet	Forty-three loci associated with plasma lipoprotein size, concentration, and cholesterol content in genome-wide analysis.	Lipid metabolism phenotypes	Up to 17,296 European ancestry female individuals	Up to 2,700 individuals, Up to 2,000 European ancestry cardiovascular heart disease cases and controls	20	45925376	PLTP	PLTP - PCIF1	downstream_gene_variant	3e-49	0.693	17296	4700
rs6065906	20	45925376	cg02121447	SNX21	-16.9334	30926973	Nat Genet	Multi-ancestry genome-wide gene-smoking interaction study of 387,272 individuals identifies new loci associated with serum lipids.	Triglyceride levels	up to 23,508 African ancestry individuals, 4,649 Asian ancestry individuals, up to 77,047 European ancestry individuals, 6,705 Hispanic individuals	NA	20	45925376	NA	PLTP - PCIF1	downstream_gene_variant	3e-12	0.021	111909	0
rs6065906	20	45925376	cg02121447	SNX21	-16.9334	34594039	Nat Genet	A cross-population atlas of genetic associations for 220 human phenotypes.	Gamma glutamyl transpeptidase	344,104 European ancestry individuals, 133,471 East Asian ancestry individuals	NA	20	45925376	NA	PLTP - PCIF1	downstream_gene_variant	3e-08	0.0157	477575	0
rs6065906	20	45925376	cg02121447	SNX21	-16.9334	29507422	Nat Genet	A large electronic-health-record-based genome-wide study of serum lipids.	High density lipoprotein cholesterol levels	76,627 European ancestry individuals, 7,795 Hispanic individuals, 6,855 East Asian ancestry individuals, 2,958 African American individuals, 439 South Asian ancestry individuals	NA	20	45925376	NR	PLTP - PCIF1	downstream_gene_variant	2e-30	0.057	94674	0
rs6065906	20	45925376	cg02121447	SNX21	-16.9334	20686565	Nature	Biological, clinical and population relevance of 95 loci for blood lipids.	Triglycerides	96,598 European ancestry individuals	NA	20	45925376	PLTP	PLTP - PCIF1	downstream_gene_variant	5e-18	3.32	96598	0
rs6065906	20	45925376	cg02121447	SNX21	-16.9334	24097068	Nat Genet	Discovery and refinement of loci associated with lipid levels.	Triglycerides	94,595 European ancestry individuals	93,982 European ancestry individuals	20	45925376	PLTP	PLTP - PCIF1	downstream_gene_variant	2e-34	0.053	94595	93982
rs6065906	20	45925376	cg02121447	SNX21	-16.9334	29507422	Nat Genet	A large electronic-health-record-based genome-wide study of serum lipids.	Triglycerides	76,627 European ancestry individuals, 7,795 Hispanic individuals, 6,855 East Asian ancestry individuals, 2,958 African American individuals, 439 South Asian ancestry individuals	NA	20	45925376	NR	PLTP - PCIF1	downstream_gene_variant	5e-19	0.049	94674	0
rs6065906	20	45925376	cg02121447	SNX21	-16.9334	19936222	PLoS Genet	Forty-three loci associated with plasma lipoprotein size, concentration, and cholesterol content in genome-wide analysis.	Lipid metabolism phenotypes	Up to 17,296 European ancestry female individuals	Up to 2,700 individuals, Up to 2,000 European ancestry cardiovascular heart disease cases and controls	20	45925376	PLTP	PLTP - PCIF1	downstream_gene_variant	1e-45	0.083	17296	4700
rs6065906	20	45925376	cg02121447	SNX21	-16.9334	27286809	BMC Genomics	Bivariate genome-wide association study identifies novel pleiotropic loci for lipids and inflammation.	C-reactive protein levels or HDL-cholesterol levels (pleiotropy)	65,000 individuals (C-reactive protein), 99,900 individuals (HDL-cholesterol)	NA	20	45925376	PLTP	PLTP - PCIF1	downstream_gene_variant	5e-29	NA	164900	0
rs6065906	20	45925376	cg02121447	SNX21	-16.9334	19936222	PLoS Genet	Forty-three loci associated with plasma lipoprotein size, concentration, and cholesterol content in genome-wide analysis.	Lipid metabolism phenotypes	Up to 17,296 European ancestry female individuals	Up to 2,700 individuals, Up to 2,000 European ancestry cardiovascular heart disease cases and controls	20	45925376	PLTP	PLTP - PCIF1	downstream_gene_variant	8e-37	0.087	17296	4700
rs6065906	20	45925376	cg02121447	SNX21	-16.9334	29507422	Nat Genet	A large electronic-health-record-based genome-wide study of serum lipids.	Triglycerides	76,627 European ancestry individuals, 7,795 Hispanic individuals, 6,855 East Asian ancestry individuals, 2,958 African American individuals, 439 South Asian ancestry individuals	NA	20	45925376	NR	PLTP - PCIF1	downstream_gene_variant	8e-22	0.05	94674	0
rs6065906	20	45925376	cg02121447	SNX21	-16.9334	24097068	Nat Genet	Discovery and refinement of loci associated with lipid levels.	HDL cholesterol	94,595 European ancestry individuals	93,982 European ancestry individuals	20	45925376	PLTP	PLTP - PCIF1	downstream_gene_variant	5e-40	0.059	94595	93982
rs6065906	20	45925376	cg02121447	SNX21	-16.9334	28334899	Hum Mol Genet	Association analyses of East Asian individuals and trans-ancestry analyses with European individuals reveal new loci associated with cholesterol and triglyceride levels.	HDL cholesterol levels	34,930 East Asian ancestry individuals, 187,167 European ancestry individuals	8,741 Chinese ancestry individuals	20	45925376	PLTP	PLTP - PCIF1	downstream_gene_variant	6e-39	0.0594	222097	8741
rs6065906	20	45925376	cg02121447	SNX21	-16.9334	35213538	PLoS Biol	Characterising metabolomic signatures of lipid-modifying therapies through drug target mendelian randomisation.	Free cholesterol to total lipids ratio in very small VLDL	115,082 European ancestry individuals	NA	20	45925376	NA	PLTP - PCIF1	downstream_gene_variant	7e-24	0.0531644	115082	0
rs6065906	20	45925376	cg02121447	SNX21	-16.9334	32888493	Cell	Trans-ethnic and Ancestry-Specific Blood-Cell Genetics in 746,667 Individuals from 5 Global Populations.	Red cell distribution width	563,352 African American or Afro-Caribbean, African ancestry, European ancestry, East Asian ancestry, Hispanic or Latin American and South Asian ancestry individuals	NA	20	45925376	NR	PLTP - PCIF1	downstream_gene_variant	6e-14	NA	563352	0
rs6065906	20	45925376	cg02121447	SNX21	-16.9334	35213538	PLoS Biol	Characterising metabolomic signatures of lipid-modifying therapies through drug target mendelian randomisation.	Phospholipids to total lipids ratio in large HDL	115,082 European ancestry individuals	NA	20	45925376	NA	PLTP - PCIF1	downstream_gene_variant	3e-237	0.168744	115082	0
rs6065906	20	45925376	cg02121447	SNX21	-16.9334	30926973	Nat Genet	Multi-ancestry genome-wide gene-smoking interaction study of 387,272 individuals identifies new loci associated with serum lipids.	HDL cholesterol levels	up to 23,761 African ancestry individuals, 13,171 Asian ancestry individuals, up to 90,272 European ancestry individuals, 6,620 Hispanic individuals	NA	20	45925376	NA	PLTP - PCIF1	downstream_gene_variant	9e-21	0.0133	133824	0
rs6065906	20	45925376	cg02121447	SNX21	-16.9334	20686565	Nature	Biological, clinical and population relevance of 95 loci for blood lipids.	HDL cholesterol	99,900 European ancestry individuals	NA	20	45925376	PLTP	PLTP - PCIF1	downstream_gene_variant	2e-22	0.93	99900	0
rs6065906	20	45925376	cg02121447	SNX21	-16.9334	29507422	Nat Genet	A large electronic-health-record-based genome-wide study of serum lipids.	High density lipoprotein cholesterol levels	76,627 European ancestry individuals, 7,795 Hispanic individuals, 6,855 East Asian ancestry individuals, 2,958 African American individuals, 439 South Asian ancestry individuals	NA	20	45925376	NR	PLTP - PCIF1	downstream_gene_variant	4e-33	0.057	94674	0
rs6065908	20	45941291	cg02121447	SNX21	-16.8562	35213538	PLoS Biol	Characterising metabolomic signatures of lipid-modifying therapies through drug target mendelian randomisation.	Phospholipids to total lipids ratio in large LDL	115,082 European ancestry individuals	NA	20	45941291	NA	PCIF1	intron_variant	5e-29	0.0593032	115082	0
rs6065908	20	45941291	cg02121447	SNX21	-16.8562	35213538	PLoS Biol	Characterising metabolomic signatures of lipid-modifying therapies through drug target mendelian randomisation.	Cholesteryl esters to total lipids ratio in small LDL	115,082 European ancestry individuals	NA	20	45941291	NA	PCIF1	intron_variant	3e-59	0.0860745	115082	0
rs6065908	20	45941291	cg02121447	SNX21	-16.8562	35213538	PLoS Biol	Characterising metabolomic signatures of lipid-modifying therapies through drug target mendelian randomisation.	Phospholipids to total lipids ratio in small LDL	115,082 European ancestry individuals	NA	20	45941291	NA	PCIF1	intron_variant	3e-93	0.108652	115082	0
rs6065908	20	45941291	cg02121447	SNX21	-16.8562	34887591	Nature	The power of genetic diversity in genome-wide association studies of lipids.	High density lipoprotein cholesterol levels	1,320,016 European ancestry individuals	NA	20	45941291	NA	PCIF1	intron_variant	2e-146	0.0595686	1320016	0
rs6065908	20	45941291	cg02121447	SNX21	-16.8562	32888494	Cell	The Polygenic and Monogenic Basis of Blood Traits and Diseases.	Mean reticulocyte volume	408,112 British individuals	NA	20	45941291	PCIF1	PCIF1	intron_variant	1e-48	0.0422086	408112	0
rs6065908	20	45941291	cg02121447	SNX21	-16.8562	35213538	PLoS Biol	Characterising metabolomic signatures of lipid-modifying therapies through drug target mendelian randomisation.	Cholesterol to total lipids ratio in small LDL	115,082 European ancestry individuals	NA	20	45941291	NA	PCIF1	intron_variant	1e-57	0.0852901	115082	0
rs6073952	20	45908293	cg02121447	SNX21	-19.7103	34906840	Atherosclerosis	Polygenic architecture and cardiovascular risk of familial combined hyperlipidemia.	Familial combined hyperlipidemia defined by Consensus criteria	39,961 British ancestry cases, 309,261 British ancestry controls	NA	20	45908293	NA	PLTP	intron_variant	2e-14	0.0737814	349222	0
rs6073952	20	45908293	cg02121447	SNX21	-19.7103	34906840	Atherosclerosis	Polygenic architecture and cardiovascular risk of familial combined hyperlipidemia.	Familial combined hyperlipidemia defined by Dutch criteria	17,485 British ancestry cases, 331,737 British ancestry controls	NA	20	45908293	NA	PLTP	intron_variant	3e-11	0.0927599	349222	0
rs6073957	20	45920837	cg02121447	SNX21	-18.0819	30595370	Am J Hum Genet	Leveraging Polygenic Functional Enrichment to Improve GWAS Power.	Mean corpuscular hemoglobin	approximately 443,000 European ancestry individuals	NA	20	45920837	NA	PLTP - PCIF1	regulatory_region_variant	7e-25	NA	443000	0
rs6073958	20	45923216	cg02121447	SNX21	-13.8715	36376304	Nat Commun	Pleiotropic genetic architecture and novel loci for C-reactive protein levels.	Triglyceride levels (MTAG)	361,194 European ancestry individuals	NA	20	45923216	NA	PLTP - PCIF1	downstream_gene_variant	7e-55	0.04849	361194	0
rs6073958	20	45923216	cg02121447	SNX21	-13.8715	35213538	PLoS Biol	Characterising metabolomic signatures of lipid-modifying therapies through drug target mendelian randomisation.	Triglycerides to total lipids ratio in medium HDL	115,082 European ancestry individuals	NA	20	45923216	NA	PLTP - PCIF1	downstream_gene_variant	9e-37	0.0627556	115082	0
rs6073958	20	45923216	cg02121447	SNX21	-13.8715	30698716	Am J Epidemiol	Multi-Ancestry Genome-Wide Association Study of Lipid Levels Incorporating Gene-Alcohol Interactions.	Triglyceride levels in current drinkers	56,505 European ancestry individuals, 9,870 African American individuals, 2,491 Asian ancestry individuals, 2,528 Hispanic individuals	107,548 European ancestry individuals, 2,028 African American or Afro-Caribbean individuals, 41,240 Asian ancestry individuals, 6,622 Hispanic individuals, 1,984 Brazilian ancestry individuals	20	45923216	PLTP, PCIF1	PLTP - PCIF1	downstream_gene_variant	3e-22	0.022	71394	159422
rs6073958	20	45923216	cg02121447	SNX21	-13.8715	35213538	PLoS Biol	Characterising metabolomic signatures of lipid-modifying therapies through drug target mendelian randomisation.	Total lipid levels in LDL	115,082 European ancestry individuals	NA	20	45923216	NA	PLTP - PCIF1	downstream_gene_variant	4e-14	0.0390392	115082	0
rs6073958	20	45923216	cg02121447	SNX21	-13.8715	30698716	Am J Epidemiol	Multi-Ancestry Genome-Wide Association Study of Lipid Levels Incorporating Gene-Alcohol Interactions.	HDL cholesterol levels x alcohol consumption (drinkers vs non-drinkers) interaction (2df)	56,505 European ancestry current drinkers, 9,870 African American current drinkers, 2,491 Asian ancestry current drinkers, 2,528 Hispanic current drinkers, 33,388 European ancestry non-drinkers, 11,119 African American non-drinkers, 9,959 Asian ancestry non-drinkers, 1,466 Hispanic non-drinkers	107,548 European ancestry current drinkers, 2,028 African American or Afro-Caribbean current drinkers, 41,240 Asian ancestry current drinkers, 6,622 Hispanic individuals, 1,984 Brazilian ancestry individuals, 29,438 European ancestry non-drinkers, 2,447 African American or Afro-Caribbean non-drinkers, 67,191 Asian ancestry non-drinkers, 7,092 Hispanic non-drinkers, 1,668 Brazilian ancestry non-drinkers	20	45923216	PCIF1, PLTP	PLTP - PCIF1	downstream_gene_variant	1e-69	NA	127326	267258
rs6073958	20	45923216	cg02121447	SNX21	-13.8715	30698716	Am J Epidemiol	Multi-Ancestry Genome-Wide Association Study of Lipid Levels Incorporating Gene-Alcohol Interactions.	Triglyceride levels	89,893 European ancestry individuals, 20,989 African American individuals, 12,450 Asian ancestry individuals, 3,994 HIspanic individuals	136,986 European ancestry individuals, 4,475 African American or Afro-Caribbean individuals, 108,431 Asian ancestry individuals, 13,714 Hispanic individuals, 3,652 Brazilian ancestry individuals	20	45923216	PLTP, PCIF1	PLTP - PCIF1	downstream_gene_variant	2e-19	0.024	127326	267258
rs6073958	20	45923216	cg02121447	SNX21	-13.8715	35213538	PLoS Biol	Characterising metabolomic signatures of lipid-modifying therapies through drug target mendelian randomisation.	Triglyceride levels in small LDL	115,082 European ancestry individuals	NA	20	45923216	NA	PLTP - PCIF1	downstream_gene_variant	4e-15	0.0394945	115082	0
rs6073958	20	45923216	cg02121447	SNX21	-13.8715	35213538	PLoS Biol	Characterising metabolomic signatures of lipid-modifying therapies through drug target mendelian randomisation.	Free cholesterol levels in large VLDL	115,082 European ancestry individuals	NA	20	45923216	NA	PLTP - PCIF1	downstream_gene_variant	3e-31	0.0581815	115082	0
rs6073958	20	45923216	cg02121447	SNX21	-13.8715	35213538	PLoS Biol	Characterising metabolomic signatures of lipid-modifying therapies through drug target mendelian randomisation.	Phospholipids to total lipids ratio in medium HDL	115,082 European ancestry individuals	NA	20	45923216	NA	PLTP - PCIF1	downstream_gene_variant	5e-09	0.0287588	115082	0
rs6073958	20	45923216	cg02121447	SNX21	-13.8715	30698716	Am J Epidemiol	Multi-Ancestry Genome-Wide Association Study of Lipid Levels Incorporating Gene-Alcohol Interactions.	Triglyceride levels x alcohol consumption (drinkers vs non-drinkers) interaction (2df)	56,505 European ancestry current drinkers, 9,870 African American current drinkers, 2,491 Asian ancestry current drinkers, 2,528 Hispanic current drinkers, 33,388 European ancestry non-drinkers, 11,119 African American non-drinkers, 9,959 Asian ancestry non-drinkers, 1,466 Hispanic non-drinkers	107,548 European ancestry current drinkers, 2,028 African American or Afro-Caribbean current drinkers, 41,240 Asian ancestry current drinkers, 6,622 Hispanic individuals, 1,984 Brazilian ancestry individuals, 29,438 European ancestry non-drinkers, 2,447 African American or Afro-Caribbean non-drinkers, 67,191 Asian ancestry non-drinkers, 7,092 Hispanic non-drinkers, 1,668 Brazilian ancestry non-drinkers	20	45923216	PLTP, PCIF1	PLTP - PCIF1	downstream_gene_variant	2e-26	NA	127326	267258
rs6073958	20	45923216	cg02121447	SNX21	-13.8715	35213538	PLoS Biol	Characterising metabolomic signatures of lipid-modifying therapies through drug target mendelian randomisation.	Phospholipid levels in small VLDL	115,082 European ancestry individuals	NA	20	45923216	NA	PLTP - PCIF1	downstream_gene_variant	2e-11	0.0346423	115082	0
rs6073958	20	45923216	cg02121447	SNX21	-13.8715	30698716	Am J Epidemiol	Multi-Ancestry Genome-Wide Association Study of Lipid Levels Incorporating Gene-Alcohol Interactions.	Triglyceride levels in current drinkers	56,505 European ancestry individuals, 9,870 African American individuals, 2,491 Asian ancestry individuals, 2,528 Hispanic individuals	107,548 European ancestry individuals, 2,028 African American or Afro-Caribbean individuals, 41,240 Asian ancestry individuals, 6,622 Hispanic individuals, 1,984 Brazilian ancestry individuals	20	45923216	PLTP, PCIF1	PLTP - PCIF1	downstream_gene_variant	1e-08	0.023	71394	159422
rs6073958	20	45923216	cg02121447	SNX21	-13.8715	32203549	PLoS Med	Evaluating the relationship between circulating lipoprotein lipids and apolipoproteins with risk of coronary heart disease: A multivariable Mendelian randomisation analysis.	Apolipoprotein B levels	439,214 European ancestry individuals	NA	20	45923216	PLTP	PLTP - PCIF1	downstream_gene_variant	1e-59	0.0424491	439214	0
rs6073958	20	45923216	cg02121447	SNX21	-13.8715	35213538	PLoS Biol	Characterising metabolomic signatures of lipid-modifying therapies through drug target mendelian randomisation.	Cholesteryl ester levels in small LDL	115,082 European ancestry individuals	NA	20	45923216	NA	PLTP - PCIF1	downstream_gene_variant	5e-20	0.0475102	115082	0
rs6073958	20	45923216	cg02121447	SNX21	-13.8715	35213538	PLoS Biol	Characterising metabolomic signatures of lipid-modifying therapies through drug target mendelian randomisation.	Cholesterol to total lipids ratio in medium LDL	115,082 European ancestry individuals	NA	20	45923216	NA	PLTP - PCIF1	downstream_gene_variant	3e-24	0.0526164	115082	0
rs6073958	20	45923216	cg02121447	SNX21	-13.8715	35213538	PLoS Biol	Characterising metabolomic signatures of lipid-modifying therapies through drug target mendelian randomisation.	Cholesteryl ester levels in small VLDL	115,082 European ancestry individuals	NA	20	45923216	NA	PLTP - PCIF1	downstream_gene_variant	8e-20	0.0470913	115082	0
rs6073958	20	45923216	cg02121447	SNX21	-13.8715	30698716	Am J Epidemiol	Multi-Ancestry Genome-Wide Association Study of Lipid Levels Incorporating Gene-Alcohol Interactions.	HDL cholesterol levels x alcohol consumption (regular vs non-regular drinkers) interaction (2df)	44,831 European ancestry regular drinkers, 3,976 African American regular drinkers, 1,288 Asian ancestry regular drinkers, 827 Hispanic regular drinkers, 11,674 European ancestry non-regular drinkers, 5,894 African American non-regular drinkers, 1,203 Asian ancestry non-regular drinkers, 1,701 Hispanic non-regular drinkers	71,281 European ancestry regular drinkers, 711 African American or Afro-Caribbean regular drinkers, 35,088 Asian ancestry regular drinkers, 3,742 Hispanic regular drinkers, 36,267 European ancestry non-regular drinkers, 1,317 African American or Afro-Caribbean non-regular drinkers, 6,152 Asian ancestry non-regular drinkers, 2,880 Hispanic non-regular drinkers	20	45923216	PLTP, PCIF1	PLTP - PCIF1	downstream_gene_variant	8e-56	NA	71394	157438
rs6073958	20	45923216	cg02121447	SNX21	-13.8715	35213538	PLoS Biol	Characterising metabolomic signatures of lipid-modifying therapies through drug target mendelian randomisation.	Ratio of polyunsaturated fatty acids to total fatty acids	115,006 European ancestry individuals	NA	20	45923216	NA	PLTP - PCIF1	downstream_gene_variant	9e-27	0.0533143	115006	0
rs6073958	20	45923216	cg02121447	SNX21	-13.8715	34887591	Nature	The power of genetic diversity in genome-wide association studies of lipids.	Triglyceride levels	40,963 South Asian ancestry individuals, 48,057 Hispanic individuals, 99,432 Admixed African or African ancestry individuals, 146,492 East Asian ancestry individuals, 1,320,016 European ancestry individuals	NA	20	45923216	NA	PLTP - PCIF1	downstream_gene_variant	6e-190	NA	1654960	0
rs6073958	20	45923216	cg02121447	SNX21	-13.8715	35213538	PLoS Biol	Characterising metabolomic signatures of lipid-modifying therapies through drug target mendelian randomisation.	Phospholipid levels in medium LDL	115,082 European ancestry individuals	NA	20	45923216	NA	PLTP - PCIF1	downstream_gene_variant	6e-52	0.0786678	115082	0
rs6073958	20	45923216	cg02121447	SNX21	-13.8715	30698716	Am J Epidemiol	Multi-Ancestry Genome-Wide Association Study of Lipid Levels Incorporating Gene-Alcohol Interactions.	Triglyceride levels x alcohol consumption (drinkers vs non-drinkers) interaction (2df)	56,505 European ancestry current drinkers, 9,870 African American current drinkers, 2,491 Asian ancestry current drinkers, 2,528 Hispanic current drinkers, 33,388 European ancestry non-drinkers, 11,119 African American non-drinkers, 9,959 Asian ancestry non-drinkers, 1,466 Hispanic non-drinkers	107,548 European ancestry current drinkers, 2,028 African American or Afro-Caribbean current drinkers, 41,240 Asian ancestry current drinkers, 6,622 Hispanic individuals, 1,984 Brazilian ancestry individuals, 29,438 European ancestry non-drinkers, 2,447 African American or Afro-Caribbean non-drinkers, 67,191 Asian ancestry non-drinkers, 7,092 Hispanic non-drinkers, 1,668 Brazilian ancestry non-drinkers	20	45923216	PLTP, PCIF1	PLTP - PCIF1	downstream_gene_variant	1e-10	NA	127326	267258
rs6073958	20	45923216	cg02121447	SNX21	-13.8715	35213538	PLoS Biol	Characterising metabolomic signatures of lipid-modifying therapies through drug target mendelian randomisation.	Triglyceride levels in very large VLDL	115,082 European ancestry individuals	NA	20	45923216	NA	PLTP - PCIF1	downstream_gene_variant	2e-21	0.0470305	115082	0
rs6073958	20	45923216	cg02121447	SNX21	-13.8715	36376304	Nat Commun	Pleiotropic genetic architecture and novel loci for C-reactive protein levels.	High-density lipoprotein levels (MTAG)	361,194 European ancestry individuals	NA	20	45923216	NA	PLTP - PCIF1	downstream_gene_variant	5e-56	0.051992	361194	0
rs6073958	20	45923216	cg02121447	SNX21	-13.8715	36269708	PLoS One	Genome-wide discovery for diabetes-dependent triglycerides-associated loci.	Triglyceride levels in non-type 2 diabetes	402,944 European ancestry individuals	NA	20	45923216	NA	PLTP - PCIF1	downstream_gene_variant	5e-108	NA	402944	0
rs6073958	20	45923216	cg02121447	SNX21	-13.8715	34594039	Nat Genet	A cross-population atlas of genetic associations for 220 human phenotypes.	C-reactive protein	353,466 European ancestry individuals, 83,025 East Asian ancestry individuals	NA	20	45923216	NA	PLTP - PCIF1	downstream_gene_variant	3e-22	0.0273	436491	0
rs6073958	20	45923216	cg02121447	SNX21	-13.8715	35213538	PLoS Biol	Characterising metabolomic signatures of lipid-modifying therapies through drug target mendelian randomisation.	Free cholesterol levels in medium HDL	115,082 European ancestry individuals	NA	20	45923216	NA	PLTP - PCIF1	downstream_gene_variant	4e-13	0.0341663	115082	0
rs6073958	20	45923216	cg02121447	SNX21	-13.8715	35213538	PLoS Biol	Characterising metabolomic signatures of lipid-modifying therapies through drug target mendelian randomisation.	Ratio of triglycerides to phosphoglycerides	115,006 European ancestry individuals	NA	20	45923216	NA	PLTP - PCIF1	downstream_gene_variant	2e-25	0.0500824	115006	0
rs6073958	20	45923216	cg02121447	SNX21	-13.8715	35213538	PLoS Biol	Characterising metabolomic signatures of lipid-modifying therapies through drug target mendelian randomisation.	Cholesteryl esters to total lipids ratio in chylomicrons and extremely large VLDL	111,638 European ancestry individuals	NA	20	45923216	NA	PLTP - PCIF1	downstream_gene_variant	1e-30	0.0602687	111638	0
rs6073958	20	45923216	cg02121447	SNX21	-13.8715	32203549	PLoS Med	Evaluating the relationship between circulating lipoprotein lipids and apolipoproteins with risk of coronary heart disease: A multivariable Mendelian randomisation analysis.	HDL cholesterol levels	403,943 European ancestry individuals	NA	20	45923216	PLTP	PLTP - PCIF1	downstream_gene_variant	7e-143	0.0608935	403943	0
rs6073958	20	45923216	cg02121447	SNX21	-13.8715	30698716	Am J Epidemiol	Multi-Ancestry Genome-Wide Association Study of Lipid Levels Incorporating Gene-Alcohol Interactions.	Triglyceride levels in current drinkers	56,505 European ancestry individuals, 9,870 African American individuals, 2,491 Asian ancestry individuals, 2,528 Hispanic individuals	107,548 European ancestry individuals, 2,028 African American or Afro-Caribbean individuals, 41,240 Asian ancestry individuals, 6,622 Hispanic individuals, 1,984 Brazilian ancestry individuals	20	45923216	PLTP, PCIF1	PLTP - PCIF1	downstream_gene_variant	8e-09	0.019	71394	159422
rs6073958	20	45923216	cg02121447	SNX21	-13.8715	35213538	PLoS Biol	Characterising metabolomic signatures of lipid-modifying therapies through drug target mendelian randomisation.	Free cholesterol levels in very large VLDL	115,082 European ancestry individuals	NA	20	45923216	NA	PLTP - PCIF1	downstream_gene_variant	2e-11	0.0337978	115082	0
rs6073958	20	45923216	cg02121447	SNX21	-13.8715	35213538	PLoS Biol	Characterising metabolomic signatures of lipid-modifying therapies through drug target mendelian randomisation.	Cholesteryl ester levels in large VLDL	115,082 European ancestry individuals	NA	20	45923216	NA	PLTP - PCIF1	downstream_gene_variant	2e-11	0.0344441	115082	0
rs6073958	20	45923216	cg02121447	SNX21	-13.8715	33339817	Nat Commun	Loss-of-function genomic variants highlight potential therapeutic targets for cardiovascular disease.	Triglyceride levels	76,081 European ancestry individuals, 127,395 Japanese ancestry individuals	NA	20	45923216	PLTP, PCIF1	PLTP - PCIF1	downstream_gene_variant	3e-24	0.0541	203476	0
rs6073958	20	45923216	cg02121447	SNX21	-13.8715	33339817	Nat Commun	Loss-of-function genomic variants highlight potential therapeutic targets for cardiovascular disease.	High density lipoprotein cholesterol levels	76,081 European ancestry individuals, 127,395 Japanese ancestry individuals	NA	20	45923216	PLTP, PCIF1	PLTP - PCIF1	downstream_gene_variant	2e-25	0.0626	203476	0
rs6073958	20	45923216	cg02121447	SNX21	-13.8715	35213538	PLoS Biol	Characterising metabolomic signatures of lipid-modifying therapies through drug target mendelian randomisation.	Cholesteryl ester levels in LDL	115,082 European ancestry individuals	NA	20	45923216	NA	PLTP - PCIF1	downstream_gene_variant	7e-13	0.0370843	115082	0
rs6073958	20	45923216	cg02121447	SNX21	-13.8715	35213538	PLoS Biol	Characterising metabolomic signatures of lipid-modifying therapies through drug target mendelian randomisation.	Phospholipids to total lipids ratio in large VLDL	115,071 European ancestry individuals	NA	20	45923216	NA	PLTP - PCIF1	downstream_gene_variant	4e-102	0.107851	115071	0
rs6073958	20	45923216	cg02121447	SNX21	-13.8715	35213538	PLoS Biol	Characterising metabolomic signatures of lipid-modifying therapies through drug target mendelian randomisation.	Total lipid levels in VLDL	115,082 European ancestry individuals	NA	20	45923216	NA	PLTP - PCIF1	downstream_gene_variant	2e-09	0.030487	115082	0
rs6073958	20	45923216	cg02121447	SNX21	-13.8715	35213538	PLoS Biol	Characterising metabolomic signatures of lipid-modifying therapies through drug target mendelian randomisation.	Cholesteryl ester levels in HDL	115,082 European ancestry individuals	NA	20	45923216	NA	PLTP - PCIF1	downstream_gene_variant	8e-48	0.0676417	115082	0
rs6073958	20	45923216	cg02121447	SNX21	-13.8715	35213538	PLoS Biol	Characterising metabolomic signatures of lipid-modifying therapies through drug target mendelian randomisation.	Cholesterol levels in chylomicrons and extremely large VLDL	115,082 European ancestry individuals	NA	20	45923216	NA	PLTP - PCIF1	downstream_gene_variant	1e-09	0.0303453	115082	0
rs6073958	20	45923216	cg02121447	SNX21	-13.8715	35213538	PLoS Biol	Characterising metabolomic signatures of lipid-modifying therapies through drug target mendelian randomisation.	Triglycerides to total lipids ratio in large VLDL	115,071 European ancestry individuals	NA	20	45923216	NA	PLTP - PCIF1	downstream_gene_variant	4e-25	0.0533656	115071	0
rs6073958	20	45923216	cg02121447	SNX21	-13.8715	35213538	PLoS Biol	Characterising metabolomic signatures of lipid-modifying therapies through drug target mendelian randomisation.	Phospholipid levels in LDL	115,082 European ancestry individuals	NA	20	45923216	NA	PLTP - PCIF1	downstream_gene_variant	2e-18	0.0452009	115082	0
rs6073958	20	45923216	cg02121447	SNX21	-13.8715	30698716	Am J Epidemiol	Multi-Ancestry Genome-Wide Association Study of Lipid Levels Incorporating Gene-Alcohol Interactions.	HDL cholesterol levels	89,893 European ancestry individuals, 20,989 African American individuals, 12,450 Asian ancestry individuals, 3,994 HIspanic individuals	136,986 European ancestry individuals, 4,475 African American or Afro-Caribbean individuals, 108,431 Asian ancestry individuals, 13,714 Hispanic individuals, 3,652 Brazilian ancestry individuals	20	45923216	PLTP, PCIF1	PLTP - PCIF1	downstream_gene_variant	8e-20	0.01103	127326	267258
rs6073958	20	45923216	cg02121447	SNX21	-13.8715	35213538	PLoS Biol	Characterising metabolomic signatures of lipid-modifying therapies through drug target mendelian randomisation.	Triglyceride levels in very small VLDL	115,082 European ancestry individuals	NA	20	45923216	NA	PLTP - PCIF1	downstream_gene_variant	3e-15	0.0398302	115082	0
rs6073958	20	45923216	cg02121447	SNX21	-13.8715	34594039	Nat Genet	A cross-population atlas of genetic associations for 220 human phenotypes.	Triglycerides	343,992 European ancestry individuals, 111,667 East Asian ancestry individuals	NA	20	45923216	NA	PLTP - PCIF1	downstream_gene_variant	1e-93	0.0545	455659	0
rs6073958	20	45923216	cg02121447	SNX21	-13.8715	35213538	PLoS Biol	Characterising metabolomic signatures of lipid-modifying therapies through drug target mendelian randomisation.	Triglyceride levels in IDL	115,082 European ancestry individuals	NA	20	45923216	NA	PLTP - PCIF1	downstream_gene_variant	9e-12	0.0345174	115082	0
rs6073958	20	45923216	cg02121447	SNX21	-13.8715	30698716	Am J Epidemiol	Multi-Ancestry Genome-Wide Association Study of Lipid Levels Incorporating Gene-Alcohol Interactions.	Triglyceride levels x alcohol consumption (regular vs non-regular drinkers) interaction (2df)	44,831 European ancestry regular drinkers, 3,976 African American regular drinkers, 1,288 Asian ancestry regular drinkers, 827 Hispanic regular drinkers, 11,674 European ancestry non-regular drinkers, 5,894 African American non-regular drinkers, 1,203 Asian ancestry non-regular drinkers, 1,701 Hispanic non-regular drinkers	71,281 European ancestry regular drinkers, 711 African American or Afro-Caribbean regular drinkers, 35,088 Asian ancestry regular drinkers, 3,742 Hispanic regular drinkers, 36,267 European ancestry non-regular drinkers, 1,317 African American or Afro-Caribbean non-regular drinkers, 6,152 Asian ancestry non-regular drinkers, 2,880 Hispanic non-regular drinkers	20	45923216	PLTP, PCIF1	PLTP - PCIF1	downstream_gene_variant	5e-11	NA	71394	157438
rs6073958	20	45923216	cg02121447	SNX21	-13.8715	35213538	PLoS Biol	Characterising metabolomic signatures of lipid-modifying therapies through drug target mendelian randomisation.	Cholesterol levels in medium LDL	115,082 European ancestry individuals	NA	20	45923216	NA	PLTP - PCIF1	downstream_gene_variant	5e-35	0.0641149	115082	0
rs6073958	20	45923216	cg02121447	SNX21	-13.8715	32203549	PLoS Med	Evaluating the relationship between circulating lipoprotein lipids and apolipoproteins with risk of coronary heart disease: A multivariable Mendelian randomisation analysis.	Triglyceride levels	441,016 European ancestry individuals	NA	20	45923216	PLTP	PLTP - PCIF1	downstream_gene_variant	2e-109	0.0555219	441016	0
rs6073958	20	45923216	cg02121447	SNX21	-13.8715	30698716	Am J Epidemiol	Multi-Ancestry Genome-Wide Association Study of Lipid Levels Incorporating Gene-Alcohol Interactions.	HDL cholesterol levels x alcohol consumption (drinkers vs non-drinkers) interaction (2df)	56,505 European ancestry current drinkers, 9,870 African American current drinkers, 2,491 Asian ancestry current drinkers, 2,528 Hispanic current drinkers, 33,388 European ancestry non-drinkers, 11,119 African American non-drinkers, 9,959 Asian ancestry non-drinkers, 1,466 Hispanic non-drinkers	107,548 European ancestry current drinkers, 2,028 African American or Afro-Caribbean current drinkers, 41,240 Asian ancestry current drinkers, 6,622 Hispanic individuals, 1,984 Brazilian ancestry individuals, 29,438 European ancestry non-drinkers, 2,447 African American or Afro-Caribbean non-drinkers, 67,191 Asian ancestry non-drinkers, 7,092 Hispanic non-drinkers, 1,668 Brazilian ancestry non-drinkers	20	45923216	PLTP, PCIF1	PLTP - PCIF1	downstream_gene_variant	2e-11	NA	127326	267258
rs6073958	20	45923216	cg02121447	SNX21	-13.8715	35459240	Nat Commun	Genetic analysis of over half a million people characterises C-reactive protein loci.	C-reactive protein levels	575,531 European ancestry individuals	NA	20	45923216	NA	PLTP - PCIF1	downstream_gene_variant	6e-28	0.028	575531	0
rs6073958	20	45923216	cg02121447	SNX21	-13.8715	30698716	Am J Epidemiol	Multi-Ancestry Genome-Wide Association Study of Lipid Levels Incorporating Gene-Alcohol Interactions.	Triglyceride levels x alcohol consumption (regular vs non-regular drinkers) interaction (2df)	44,831 European ancestry regular drinkers, 3,976 African American regular drinkers, 1,288 Asian ancestry regular drinkers, 827 Hispanic regular drinkers, 11,674 European ancestry non-regular drinkers, 5,894 African American non-regular drinkers, 1,203 Asian ancestry non-regular drinkers, 1,701 Hispanic non-regular drinkers	71,281 European ancestry regular drinkers, 711 African American or Afro-Caribbean regular drinkers, 35,088 Asian ancestry regular drinkers, 3,742 Hispanic regular drinkers, 36,267 European ancestry non-regular drinkers, 1,317 African American or Afro-Caribbean non-regular drinkers, 6,152 Asian ancestry non-regular drinkers, 2,880 Hispanic non-regular drinkers	20	45923216	PLTP, PCIF1	PLTP - PCIF1	downstream_gene_variant	5e-27	NA	71394	157438
rs6073958	20	45923216	cg02121447	SNX21	-13.8715	30698716	Am J Epidemiol	Multi-Ancestry Genome-Wide Association Study of Lipid Levels Incorporating Gene-Alcohol Interactions.	Triglyceride levels x alcohol consumption (drinkers vs non-drinkers) interaction (2df)	56,505 European ancestry current drinkers, 9,870 African American current drinkers, 2,491 Asian ancestry current drinkers, 2,528 Hispanic current drinkers, 33,388 European ancestry non-drinkers, 11,119 African American non-drinkers, 9,959 Asian ancestry non-drinkers, 1,466 Hispanic non-drinkers	107,548 European ancestry current drinkers, 2,028 African American or Afro-Caribbean current drinkers, 41,240 Asian ancestry current drinkers, 6,622 Hispanic individuals, 1,984 Brazilian ancestry individuals, 29,438 European ancestry non-drinkers, 2,447 African American or Afro-Caribbean non-drinkers, 67,191 Asian ancestry non-drinkers, 7,092 Hispanic non-drinkers, 1,668 Brazilian ancestry non-drinkers	20	45923216	PLTP, PCIF1	PLTP - PCIF1	downstream_gene_variant	8e-44	NA	127326	267258
rs6073958	20	45923216	cg02121447	SNX21	-13.8715	35213538	PLoS Biol	Characterising metabolomic signatures of lipid-modifying therapies through drug target mendelian randomisation.	Total lipid levels in very large VLDL	115,082 European ancestry individuals	NA	20	45923216	NA	PLTP - PCIF1	downstream_gene_variant	6e-20	0.045572	115082	0
rs6073958	20	45923216	cg02121447	SNX21	-13.8715	35213538	PLoS Biol	Characterising metabolomic signatures of lipid-modifying therapies through drug target mendelian randomisation.	Ratio of polyunsaturated fatty acids to monounsaturated fatty acids	115,006 European ancestry individuals	NA	20	45923216	NA	PLTP - PCIF1	downstream_gene_variant	2e-30	0.0569452	115006	0
rs6073958	20	45923216	cg02121447	SNX21	-13.8715	30698716	Am J Epidemiol	Multi-Ancestry Genome-Wide Association Study of Lipid Levels Incorporating Gene-Alcohol Interactions.	HDL cholesterol levels in current drinkers	56,505 European ancestry individuals, 9,870 African American individuals, 2,491 Asian ancestry individuals, 2,528 Hispanic individuals	107,548 European ancestry individuals, 2,028 African American or Afro-Caribbean individuals, 41,240 Asian ancestry individuals, 6,622 Hispanic individuals, 1,984 Brazilian ancestry individuals	20	45923216	PLTP, PCIF1	PLTP - PCIF1	downstream_gene_variant	1e-15	0.012	71394	159422
rs6073958	20	45923216	cg02121447	SNX21	-13.8715	30698716	Am J Epidemiol	Multi-Ancestry Genome-Wide Association Study of Lipid Levels Incorporating Gene-Alcohol Interactions.	HDL cholesterol levels x alcohol consumption (drinkers vs non-drinkers) interaction (2df)	56,505 European ancestry current drinkers, 9,870 African American current drinkers, 2,491 Asian ancestry current drinkers, 2,528 Hispanic current drinkers, 33,388 European ancestry non-drinkers, 11,119 African American non-drinkers, 9,959 Asian ancestry non-drinkers, 1,466 Hispanic non-drinkers	107,548 European ancestry current drinkers, 2,028 African American or Afro-Caribbean current drinkers, 41,240 Asian ancestry current drinkers, 6,622 Hispanic individuals, 1,984 Brazilian ancestry individuals, 29,438 European ancestry non-drinkers, 2,447 African American or Afro-Caribbean non-drinkers, 67,191 Asian ancestry non-drinkers, 7,092 Hispanic non-drinkers, 1,668 Brazilian ancestry non-drinkers	20	45923216	PLTP, PCIF1	PLTP - PCIF1	downstream_gene_variant	6e-57	NA	127326	267258
rs6073958	20	45923216	cg02121447	SNX21	-13.8715	35213538	PLoS Biol	Characterising metabolomic signatures of lipid-modifying therapies through drug target mendelian randomisation.	Cholesteryl ester levels in large HDL	115,082 European ancestry individuals	NA	20	45923216	NA	PLTP - PCIF1	downstream_gene_variant	2e-274	0.16202	115082	0
rs6073958	20	45923216	cg02121447	SNX21	-13.8715	35213538	PLoS Biol	Characterising metabolomic signatures of lipid-modifying therapies through drug target mendelian randomisation.	Total lipid levels in large VLDL	115,082 European ancestry individuals	NA	20	45923216	NA	PLTP - PCIF1	downstream_gene_variant	1e-19	0.045358	115082	0
rs6073958	20	45923216	cg02121447	SNX21	-13.8715	35213538	PLoS Biol	Characterising metabolomic signatures of lipid-modifying therapies through drug target mendelian randomisation.	Phospholipid levels in VLDL	115,082 European ancestry individuals	NA	20	45923216	NA	PLTP - PCIF1	downstream_gene_variant	3e-08	0.0283119	115082	0
rs6073958	20	45923216	cg02121447	SNX21	-13.8715	30698716	Am J Epidemiol	Multi-Ancestry Genome-Wide Association Study of Lipid Levels Incorporating Gene-Alcohol Interactions.	HDL cholesterol levels in current drinkers	56,505 European ancestry individuals, 9,870 African American individuals, 2,491 Asian ancestry individuals, 2,528 Hispanic individuals	107,548 European ancestry individuals, 2,028 African American or Afro-Caribbean individuals, 41,240 Asian ancestry individuals, 6,622 Hispanic individuals, 1,984 Brazilian ancestry individuals	20	45923216	PLTP, PCIF1	PLTP - PCIF1	downstream_gene_variant	9e-27	0.011	71394	159422
rs6073958	20	45923216	cg02121447	SNX21	-13.8715	35213538	PLoS Biol	Characterising metabolomic signatures of lipid-modifying therapies through drug target mendelian randomisation.	Total lipid levels in small VLDL	115,082 European ancestry individuals	NA	20	45923216	NA	PLTP - PCIF1	downstream_gene_variant	2e-21	0.0487067	115082	0
rs6073958	20	45923216	cg02121447	SNX21	-13.8715	35213538	PLoS Biol	Characterising metabolomic signatures of lipid-modifying therapies through drug target mendelian randomisation.	Cholesterol levels in very large VLDL	115,082 European ancestry individuals	NA	20	45923216	NA	PLTP - PCIF1	downstream_gene_variant	2e-17	0.0431124	115082	0
rs6073958	20	45923216	cg02121447	SNX21	-13.8715	35213538	PLoS Biol	Characterising metabolomic signatures of lipid-modifying therapies through drug target mendelian randomisation.	Phospholipid levels in large HDL	115,082 European ancestry individuals	NA	20	45923216	NA	PLTP - PCIF1	downstream_gene_variant	3e-226	0.14625	115082	0
rs6073958	20	45923216	cg02121447	SNX21	-13.8715	25961943	Nat Genet	The impact of low-frequency and rare variants on lipid levels.	Triglycerides	up to 62,166 European ancestry individuals	NA	20	45923216	PLTP	PLTP - PCIF1	downstream_gene_variant	9e-21	0.068	62166	0
rs6073958	20	45923216	cg02121447	SNX21	-13.8715	35213538	PLoS Biol	Characterising metabolomic signatures of lipid-modifying therapies through drug target mendelian randomisation.	HDL cholesterol levels	115,082 European ancestry individuals	NA	20	45923216	NA	PLTP - PCIF1	downstream_gene_variant	8e-57	0.073578	115082	0
rs6073958	20	45923216	cg02121447	SNX21	-13.8715	35213538	PLoS Biol	Characterising metabolomic signatures of lipid-modifying therapies through drug target mendelian randomisation.	Free cholesterol to total lipids ratio in large VLDL	115,071 European ancestry individuals	NA	20	45923216	NA	PLTP - PCIF1	downstream_gene_variant	2e-97	0.107448	115071	0
rs6073958	20	45923216	cg02121447	SNX21	-13.8715	30698716	Am J Epidemiol	Multi-Ancestry Genome-Wide Association Study of Lipid Levels Incorporating Gene-Alcohol Interactions.	Triglyceride levels x alcohol consumption (regular vs non-regular drinkers) interaction (2df)	44,831 European ancestry regular drinkers, 3,976 African American regular drinkers, 1,288 Asian ancestry regular drinkers, 827 Hispanic regular drinkers, 11,674 European ancestry non-regular drinkers, 5,894 African American non-regular drinkers, 1,203 Asian ancestry non-regular drinkers, 1,701 Hispanic non-regular drinkers	71,281 European ancestry regular drinkers, 711 African American or Afro-Caribbean regular drinkers, 35,088 Asian ancestry regular drinkers, 3,742 Hispanic regular drinkers, 36,267 European ancestry non-regular drinkers, 1,317 African American or Afro-Caribbean non-regular drinkers, 6,152 Asian ancestry non-regular drinkers, 2,880 Hispanic non-regular drinkers	20	45923216	PLTP, PCIF1	PLTP - PCIF1	downstream_gene_variant	1e-43	NA	71394	157438
rs6073958	20	45923216	cg02121447	SNX21	-13.8715	34887591	Nature	The power of genetic diversity in genome-wide association studies of lipids.	High density lipoprotein cholesterol levels	40,963 South Asian ancestry individuals, 48,057 Hispanic individuals, 99,432 Admixed African or African ancestry individuals, 146,492 East Asian ancestry individuals, 1,320,016 European ancestry individuals	NA	20	45923216	NA	PLTP - PCIF1	downstream_gene_variant	4e-240	NA	1654960	0
rs6073958	20	45923216	cg02121447	SNX21	-13.8715	34594039	Nat Genet	A cross-population atlas of genetic associations for 220 human phenotypes.	HDL cholesterol	315,133 European ancestry individuals, 74,970 East Asian ancestry individuals	NA	20	45923216	NA	PLTP - PCIF1	downstream_gene_variant	2e-117	0.0616	390103	0
rs6073958	20	45923216	cg02121447	SNX21	-13.8715	35213538	PLoS Biol	Characterising metabolomic signatures of lipid-modifying therapies through drug target mendelian randomisation.	Triglycerides to total lipids ratio in large HDL	115,082 European ancestry individuals	NA	20	45923216	NA	PLTP - PCIF1	downstream_gene_variant	6e-129	0.117802	115082	0
rs6073958	20	45923216	cg02121447	SNX21	-13.8715	35213538	PLoS Biol	Characterising metabolomic signatures of lipid-modifying therapies through drug target mendelian randomisation.	Cholesterol to total lipids ratio in medium HDL	115,082 European ancestry individuals	NA	20	45923216	NA	PLTP - PCIF1	downstream_gene_variant	4e-25	0.0509906	115082	0
rs6073958	20	45923216	cg02121447	SNX21	-13.8715	35213538	PLoS Biol	Characterising metabolomic signatures of lipid-modifying therapies through drug target mendelian randomisation.	Total lipid levels in medium LDL	115,082 European ancestry individuals	NA	20	45923216	NA	PLTP - PCIF1	downstream_gene_variant	2e-41	0.0699226	115082	0
rs6073958	20	45923216	cg02121447	SNX21	-13.8715	35213538	PLoS Biol	Characterising metabolomic signatures of lipid-modifying therapies through drug target mendelian randomisation.	Cholesteryl ester levels in chylomicrons and extremely large VLDL	115,082 European ancestry individuals	NA	20	45923216	NA	PLTP - PCIF1	downstream_gene_variant	7e-12	0.0343252	115082	0
rs6073958	20	45923216	cg02121447	SNX21	-13.8715	31900758	Eur J Epidemiol	Using Mendelian randomization to evaluate the causal relationship between serum C-reactive protein levels and age-related macular degeneration.	C-reactive protein levels	418,642 British ancestry individuals	NA	20	45923216	NR	PLTP - PCIF1	downstream_gene_variant	2e-30	0.0296491	418642	0
rs6073958	20	45923216	cg02121447	SNX21	-13.8715	35213538	PLoS Biol	Characterising metabolomic signatures of lipid-modifying therapies through drug target mendelian randomisation.	Triglyceride levels in HDL	115,082 European ancestry individuals	NA	20	45923216	NA	PLTP - PCIF1	downstream_gene_variant	3e-26	0.0536673	115082	0
rs6073958	20	45923216	cg02121447	SNX21	-13.8715	35213538	PLoS Biol	Characterising metabolomic signatures of lipid-modifying therapies through drug target mendelian randomisation.	Cholesterol levels in small VLDL	115,082 European ancestry individuals	NA	20	45923216	NA	PLTP - PCIF1	downstream_gene_variant	1e-13	0.0382604	115082	0
rs6073958	20	45923216	cg02121447	SNX21	-13.8715	30698716	Am J Epidemiol	Multi-Ancestry Genome-Wide Association Study of Lipid Levels Incorporating Gene-Alcohol Interactions.	Triglyceride levels x alcohol consumption (drinkers vs non-drinkers) interaction (2df)	56,505 European ancestry current drinkers, 9,870 African American current drinkers, 2,491 Asian ancestry current drinkers, 2,528 Hispanic current drinkers, 33,388 European ancestry non-drinkers, 11,119 African American non-drinkers, 9,959 Asian ancestry non-drinkers, 1,466 Hispanic non-drinkers	107,548 European ancestry current drinkers, 2,028 African American or Afro-Caribbean current drinkers, 41,240 Asian ancestry current drinkers, 6,622 Hispanic individuals, 1,984 Brazilian ancestry individuals, 29,438 European ancestry non-drinkers, 2,447 African American or Afro-Caribbean non-drinkers, 67,191 Asian ancestry non-drinkers, 7,092 Hispanic non-drinkers, 1,668 Brazilian ancestry non-drinkers	20	45923216	PLTP, PCIF1	PLTP - PCIF1	downstream_gene_variant	4e-09	NA	127326	267258
rs6073958	20	45923216	cg02121447	SNX21	-13.8715	30698716	Am J Epidemiol	Multi-Ancestry Genome-Wide Association Study of Lipid Levels Incorporating Gene-Alcohol Interactions.	Triglyceride levels	89,893 European ancestry individuals, 20,989 African American individuals, 12,450 Asian ancestry individuals, 3,994 HIspanic individuals	136,986 European ancestry individuals, 4,475 African American or Afro-Caribbean individuals, 108,431 Asian ancestry individuals, 13,714 Hispanic individuals, 3,652 Brazilian ancestry individuals	20	45923216	PLTP, PCIF1	PLTP - PCIF1	downstream_gene_variant	6e-09	0.023	127326	267258
rs6073958	20	45923216	cg02121447	SNX21	-13.8715	31719535	Nat Commun	Multi-ancestry sleep-by-SNP interaction analysis in 126,926 individuals reveals lipid loci stratified by sleep duration.	Triglyceride levels x short total sleep time interaction (2df test)	2,990 African American short sleepers, 369 Chinese ancestry short sleepers, 114 Asian ancestry short sleepers, at least 8,300 European ancestry short sleepers, 1,082 Hispanic/Latino short sleepers, at least 11,842 African American controls, 1,444 Chinese ancestry controls, 452 Asian ancestry controls, at least 31,350 European ancestry controls, 4,047 Hispanic/Latino controls	at least 220 African American short sleepers, 326 East Asian ancestry short sleepers, up to 5,288 European ancestry short sleepers, 2,517 Hispanic short sleepers, at least 925 African American controls, 1,292 East Asian ancestry controls, up to 20,844 European ancestry controls, 10,062 Hispanic controls	20	45923216	PLTP	PLTP - PCIF1	downstream_gene_variant	2e-17	0.01764	61990	41474
rs6073958	20	45923216	cg02121447	SNX21	-13.8715	35213538	PLoS Biol	Characterising metabolomic signatures of lipid-modifying therapies through drug target mendelian randomisation.	Concentration of very large VLDL particles	115,082 European ancestry individuals	NA	20	45923216	NA	PLTP - PCIF1	downstream_gene_variant	3e-27	0.0538167	115082	0
rs6073958	20	45923216	cg02121447	SNX21	-13.8715	35213538	PLoS Biol	Characterising metabolomic signatures of lipid-modifying therapies through drug target mendelian randomisation.	Phospholipid levels in very large VLDL	115,082 European ancestry individuals	NA	20	45923216	NA	PLTP - PCIF1	downstream_gene_variant	1e-15	0.0399378	115082	0
rs6073958	20	45923216	cg02121447	SNX21	-13.8715	27005778	Nat Commun	Genome-wide study for circulating metabolites identifies 62 loci and reveals novel systemic effects of LPA.	Concentration of small HDL particles	19,273 European ancestry individuals	NA	20	45923216	NA	PLTP - PCIF1	downstream_gene_variant	3e-55	0.2	19273	0
rs6073958	20	45923216	cg02121447	SNX21	-13.8715	35213538	PLoS Biol	Characterising metabolomic signatures of lipid-modifying therapies through drug target mendelian randomisation.	Total lipid levels in small LDL	115,082 European ancestry individuals	NA	20	45923216	NA	PLTP - PCIF1	downstream_gene_variant	3e-12	0.0362672	115082	0
rs6073958	20	45923216	cg02121447	SNX21	-13.8715	32203549	PLoS Med	Evaluating the relationship between circulating lipoprotein lipids and apolipoproteins with risk of coronary heart disease: A multivariable Mendelian randomisation analysis.	LDL cholesterol levels	440,546 European ancestry individuals	NA	20	45923216	PLTP	PLTP - PCIF1	downstream_gene_variant	3e-11	0.0174351	440546	0
rs6073958	20	45923216	cg02121447	SNX21	-13.8715	34887591	Nature	The power of genetic diversity in genome-wide association studies of lipids.	Triglyceride levels	1,320,016 European ancestry individuals	NA	20	45923216	NA	PLTP - PCIF1	downstream_gene_variant	7e-117	0.0487116	1320016	0
rs6073958	20	45923216	cg02121447	SNX21	-13.8715	35213538	PLoS Biol	Characterising metabolomic signatures of lipid-modifying therapies through drug target mendelian randomisation.	Phospholipid levels in large VLDL	115,082 European ancestry individuals	NA	20	45923216	NA	PLTP - PCIF1	downstream_gene_variant	8e-32	0.0586703	115082	0
rs6073958	20	45923216	cg02121447	SNX21	-13.8715	30698716	Am J Epidemiol	Multi-Ancestry Genome-Wide Association Study of Lipid Levels Incorporating Gene-Alcohol Interactions.	HDL cholesterol levels x alcohol consumption (regular vs non-regular drinkers) interaction (2df)	44,831 European ancestry regular drinkers, 3,976 African American regular drinkers, 1,288 Asian ancestry regular drinkers, 827 Hispanic regular drinkers, 11,674 European ancestry non-regular drinkers, 5,894 African American non-regular drinkers, 1,203 Asian ancestry non-regular drinkers, 1,701 Hispanic non-regular drinkers	71,281 European ancestry regular drinkers, 711 African American or Afro-Caribbean regular drinkers, 35,088 Asian ancestry regular drinkers, 3,742 Hispanic regular drinkers, 36,267 European ancestry non-regular drinkers, 1,317 African American or Afro-Caribbean non-regular drinkers, 6,152 Asian ancestry non-regular drinkers, 2,880 Hispanic non-regular drinkers	20	45923216	PLTP, PCIF1	PLTP - PCIF1	downstream_gene_variant	2e-45	NA	71394	157438
rs6073958	20	45923216	cg02121447	SNX21	-13.8715	35213538	PLoS Biol	Characterising metabolomic signatures of lipid-modifying therapies through drug target mendelian randomisation.	Cholesteryl ester levels in very large VLDL	115,082 European ancestry individuals	NA	20	45923216	NA	PLTP - PCIF1	downstream_gene_variant	1e-22	0.0499158	115082	0
rs6073958	20	45923216	cg02121447	SNX21	-13.8715	35213538	PLoS Biol	Characterising metabolomic signatures of lipid-modifying therapies through drug target mendelian randomisation.	Phospholipids to total lipids ratio in medium LDL	115,082 European ancestry individuals	NA	20	45923216	NA	PLTP - PCIF1	downstream_gene_variant	2e-26	0.0548781	115082	0
rs6073958	20	45923216	cg02121447	SNX21	-13.8715	30698716	Am J Epidemiol	Multi-Ancestry Genome-Wide Association Study of Lipid Levels Incorporating Gene-Alcohol Interactions.	HDL cholesterol levels in current drinkers	56,505 European ancestry individuals, 9,870 African American individuals, 2,491 Asian ancestry individuals, 2,528 Hispanic individuals	107,548 European ancestry individuals, 2,028 African American or Afro-Caribbean individuals, 41,240 Asian ancestry individuals, 6,622 Hispanic individuals, 1,984 Brazilian ancestry individuals	20	45923216	PLTP, PCIF1	PLTP - PCIF1	downstream_gene_variant	3e-09	0.019	71394	159422
rs6073958	20	45923216	cg02121447	SNX21	-13.8715	30698716	Am J Epidemiol	Multi-Ancestry Genome-Wide Association Study of Lipid Levels Incorporating Gene-Alcohol Interactions.	HDL cholesterol levels x alcohol consumption (regular vs non-regular drinkers) interaction (2df)	44,831 European ancestry regular drinkers, 3,976 African American regular drinkers, 1,288 Asian ancestry regular drinkers, 827 Hispanic regular drinkers, 11,674 European ancestry non-regular drinkers, 5,894 African American non-regular drinkers, 1,203 Asian ancestry non-regular drinkers, 1,701 Hispanic non-regular drinkers	71,281 European ancestry regular drinkers, 711 African American or Afro-Caribbean regular drinkers, 35,088 Asian ancestry regular drinkers, 3,742 Hispanic regular drinkers, 36,267 European ancestry non-regular drinkers, 1,317 African American or Afro-Caribbean non-regular drinkers, 6,152 Asian ancestry non-regular drinkers, 2,880 Hispanic non-regular drinkers	20	45923216	PLTP, PCIF1	PLTP - PCIF1	downstream_gene_variant	9e-10	NA	71394	157438
rs6073958	20	45923216	cg02121447	SNX21	-13.8715	34887591	Nature	The power of genetic diversity in genome-wide association studies of lipids.	Non-HDL cholesterol levels	40,963 South Asian ancestry individuals, 48,057 Hispanic individuals, 99,432 Admixed African or African ancestry individuals, 146,492 East Asian ancestry individuals, 1,320,016 European ancestry individuals	NA	20	45923216	NA	PLTP - PCIF1	downstream_gene_variant	8e-29	NA	1654960	0
rs6073958	20	45923216	cg02121447	SNX21	-13.8715	35213538	PLoS Biol	Characterising metabolomic signatures of lipid-modifying therapies through drug target mendelian randomisation.	Cholesterol levels in large VLDL	115,082 European ancestry individuals	NA	20	45923216	NA	PLTP - PCIF1	downstream_gene_variant	2e-20	0.0468506	115082	0
rs6073958	20	45923216	cg02121447	SNX21	-13.8715	35213538	PLoS Biol	Characterising metabolomic signatures of lipid-modifying therapies through drug target mendelian randomisation.	Cholesterol levels in small LDL	115,082 European ancestry individuals	NA	20	45923216	NA	PLTP - PCIF1	downstream_gene_variant	1e-16	0.042998	115082	0
rs6073958	20	45923216	cg02121447	SNX21	-13.8715	35213538	PLoS Biol	Characterising metabolomic signatures of lipid-modifying therapies through drug target mendelian randomisation.	Phospholipid levels in chylomicrons and extremely large VLDL	115,082 European ancestry individuals	NA	20	45923216	NA	PLTP - PCIF1	downstream_gene_variant	1e-09	0.0302332	115082	0
rs6073958	20	45923216	cg02121447	SNX21	-13.8715	35213538	PLoS Biol	Characterising metabolomic signatures of lipid-modifying therapies through drug target mendelian randomisation.	Cholesteryl ester levels in medium LDL	115,082 European ancestry individuals	NA	20	45923216	NA	PLTP - PCIF1	downstream_gene_variant	9e-38	0.0666334	115082	0
rs6073958	20	45923216	cg02121447	SNX21	-13.8715	35213538	PLoS Biol	Characterising metabolomic signatures of lipid-modifying therapies through drug target mendelian randomisation.	Degree of unsaturation	115,006 European ancestry individuals	NA	20	45923216	NA	PLTP - PCIF1	downstream_gene_variant	8e-30	0.0557578	115006	0
rs6073958	20	45923216	cg02121447	SNX21	-13.8715	35213538	PLoS Biol	Characterising metabolomic signatures of lipid-modifying therapies through drug target mendelian randomisation.	Ratio of omega-6 fatty acids to total fatty acids	115,006 European ancestry individuals	NA	20	45923216	NA	PLTP - PCIF1	downstream_gene_variant	1e-21	0.0474619	115006	0
rs6073958	20	45923216	cg02121447	SNX21	-13.8715	34887591	Nature	The power of genetic diversity in genome-wide association studies of lipids.	Triglyceride levels	99,432 Admixed African or African ancestry individuals	NA	20	45923216	NA	PLTP - PCIF1	downstream_gene_variant	1e-09	0.0321581	99432	0
rs6073958	20	45923216	cg02121447	SNX21	-13.8715	35213538	PLoS Biol	Characterising metabolomic signatures of lipid-modifying therapies through drug target mendelian randomisation.	Total lipid levels in HDL	115,082 European ancestry individuals	NA	20	45923216	NA	PLTP - PCIF1	downstream_gene_variant	1e-37	0.0596848	115082	0
rs6073958	20	45923216	cg02121447	SNX21	-13.8715	35213538	PLoS Biol	Characterising metabolomic signatures of lipid-modifying therapies through drug target mendelian randomisation.	Concentration of small VLDL particles	115,082 European ancestry individuals	NA	20	45923216	NA	PLTP - PCIF1	downstream_gene_variant	1e-22	0.0499784	115082	0
rs6073958	20	45923216	cg02121447	SNX21	-13.8715	35213538	PLoS Biol	Characterising metabolomic signatures of lipid-modifying therapies through drug target mendelian randomisation.	Free cholesterol levels in HDL	115,082 European ancestry individuals	NA	20	45923216	NA	PLTP - PCIF1	downstream_gene_variant	4e-89	0.0918399	115082	0
rs6073958	20	45923216	cg02121447	SNX21	-13.8715	33067605	Nat Metab	Genomic and drug target evaluation of 90 cardiovascular proteins in 30,931 individuals.	Stem cell factor levels	21,758 European ancestry individuals	9,173 individuals	20	45923216	NA	PLTP - PCIF1	downstream_gene_variant	1e-187	0.2918	21758	9173
rs6073958	20	45923216	cg02121447	SNX21	-13.8715	31719535	Nat Commun	Multi-ancestry sleep-by-SNP interaction analysis in 126,926 individuals reveals lipid loci stratified by sleep duration.	HDL cholesterol levels x long total sleep time interaction (2df test)	2,933 African American long sleepers, 364 Chinese ancestry long sleepers, 112 Asian ancestry long sleepers, up to 7,870 European ancestry long sleepers, 1,038 Hispanic/Latino long sleepers, up to 11,975 African American controls, 1,449 Chinese ancestry controls, 454 Asian ancestry controls, at least 32,171 European ancestry controls, 4,091 Hispanic/Latino controls	at least 217 African American long sleepers, 616 East Asian ancestry long sleepers, up to 9,486 European ancestry long sleepers, 2,515 Hispanic long sleepers, at least 929 African American controls, 2,517 East Asian ancestry controls, up to 38,126 European ancestry controls, 10,063 Hispanic controls	20	45923216	HNF4A	PLTP - PCIF1	downstream_gene_variant	3e-27	0.01219	62457	64469
rs6073958	20	45923216	cg02121447	SNX21	-13.8715	35213538	PLoS Biol	Characterising metabolomic signatures of lipid-modifying therapies through drug target mendelian randomisation.	Phospholipid levels in HDL	115,082 European ancestry individuals	NA	20	45923216	NA	PLTP - PCIF1	downstream_gene_variant	7e-29	0.0521938	115082	0
rs6073958	20	45923216	cg02121447	SNX21	-13.8715	30698716	Am J Epidemiol	Multi-Ancestry Genome-Wide Association Study of Lipid Levels Incorporating Gene-Alcohol Interactions.	HDL cholesterol levels	89,893 European ancestry individuals, 20,989 African American individuals, 12,450 Asian ancestry individuals, 3,994 HIspanic individuals	136,986 European ancestry individuals, 4,475 African American or Afro-Caribbean individuals, 108,431 Asian ancestry individuals, 13,714 Hispanic individuals, 3,652 Brazilian ancestry individuals	20	45923216	PLTP, PCIF1	PLTP - PCIF1	downstream_gene_variant	5e-09	0.01223	127326	267258
rs6073958	20	45923216	cg02121447	SNX21	-13.8715	34887591	Nature	The power of genetic diversity in genome-wide association studies of lipids.	Triglyceride levels	40,963 South Asian ancestry individuals	NA	20	45923216	NA	PLTP - PCIF1	downstream_gene_variant	1e-09	0.0511223	40963	0
rs6073958	20	45923216	cg02121447	SNX21	-13.8715	35213538	PLoS Biol	Characterising metabolomic signatures of lipid-modifying therapies through drug target mendelian randomisation.	Triglycerides to total lipids ratio in small HDL	115,082 European ancestry individuals	NA	20	45923216	NA	PLTP - PCIF1	downstream_gene_variant	2e-33	0.059132	115082	0
rs6073966	20	45941553	cg02121447	SNX21	-18.3873	27863252	Cell	The Allelic Landscape of Human Blood Cell Trait Variation and Links to Common Complex Disease.	Mean corpuscular hemoglobin	172,332 European ancestry individuals	NA	20	45941553	PCIF1	PCIF1	intron_variant	6e-13	0.0340891	172332	0
rs6073966	20	45941553	cg02121447	SNX21	-18.3873	32888493	Cell	Trans-ethnic and Ancestry-Specific Blood-Cell Genetics in 746,667 Individuals from 5 Global Populations.	Mean corpuscular hemoglobin	486,823 European ancestry individuals	NA	20	45941553	NR	PCIF1	intron_variant	4e-29	0.028814	486823	0
rs6073966	20	45941553	cg02121447	SNX21	-18.3873	35213538	PLoS Biol	Characterising metabolomic signatures of lipid-modifying therapies through drug target mendelian randomisation.	Triglycerides to total lipids ratio in small VLDL	115,082 European ancestry individuals	NA	20	45941553	NA	PCIF1	intron_variant	1e-12	0.0378799	115082	0
rs6073966	20	45941553	cg02121447	SNX21	-18.3873	27863252	Cell	The Allelic Landscape of Human Blood Cell Trait Variation and Links to Common Complex Disease.	Mean corpuscular volume	172,433 European ancestry individuals	NA	20	45941553	PCIF1	PCIF1	intron_variant	2e-13	0.0346618	172433	0
rs6073966	20	45941553	cg02121447	SNX21	-18.3873	32888494	Cell	The Polygenic and Monogenic Basis of Blood Traits and Diseases.	Red blood cell count	408,112 British individuals	NA	20	45941553	PCIF1	PCIF1	intron_variant	3e-16	0.0241191	408112	0
rs6073966	20	45941553	cg02121447	SNX21	-18.3873	35213538	PLoS Biol	Characterising metabolomic signatures of lipid-modifying therapies through drug target mendelian randomisation.	Cholesterol levels in IDL	115,082 European ancestry individuals	NA	20	45941553	NA	PCIF1	intron_variant	4e-08	0.0293503	115082	0
rs6073966	20	45941553	cg02121447	SNX21	-18.3873	35213538	PLoS Biol	Characterising metabolomic signatures of lipid-modifying therapies through drug target mendelian randomisation.	Free cholesterol levels in IDL	115,082 European ancestry individuals	NA	20	45941553	NA	PCIF1	intron_variant	5e-13	0.0386323	115082	0
rs6073966	20	45941553	cg02121447	SNX21	-18.3873	35213538	PLoS Biol	Characterising metabolomic signatures of lipid-modifying therapies through drug target mendelian randomisation.	Cholesteryl esters to total lipids ratio in large VLDL	115,071 European ancestry individuals	NA	20	45941553	NA	PCIF1	intron_variant	1e-16	0.0436631	115071	0
rs6073966	20	45941553	cg02121447	SNX21	-18.3873	32888494	Cell	The Polygenic and Monogenic Basis of Blood Traits and Diseases.	Mean corpuscular hemoglobin	408,112 British individuals	NA	20	45941553	PCIF1	PCIF1	intron_variant	4e-21	0.0277645	408112	0
rs6073966	20	45941553	cg02121447	SNX21	-18.3873	35213538	PLoS Biol	Characterising metabolomic signatures of lipid-modifying therapies through drug target mendelian randomisation.	Total lipid levels in IDL	115,082 European ancestry individuals	NA	20	45941553	NA	PCIF1	intron_variant	3e-08	0.0297108	115082	0
rs6073966	20	45941553	cg02121447	SNX21	-18.3873	35213538	PLoS Biol	Characterising metabolomic signatures of lipid-modifying therapies through drug target mendelian randomisation.	Phospholipids to total lipids ratio in medium VLDL	115,082 European ancestry individuals	NA	20	45941553	NA	PCIF1	intron_variant	2e-22	0.0516248	115082	0
rs6073966	20	45941553	cg02121447	SNX21	-18.3873	32888493	Cell	Trans-ethnic and Ancestry-Specific Blood-Cell Genetics in 746,667 Individuals from 5 Global Populations.	Mean corpuscular hemoglobin	630,125 African American or Afro-Caribbean, African ancestry, European ancestry, East Asian ancestry, Hispanic or Latin American and South Asian ancestry individuals	NA	20	45941553	NR	PCIF1	intron_variant	2e-26	NA	630125	0
rs6073966	20	45941553	cg02121447	SNX21	-18.3873	32888493	Cell	Trans-ethnic and Ancestry-Specific Blood-Cell Genetics in 746,667 Individuals from 5 Global Populations.	Red blood cell count	545,203 European ancestry individuals	NA	20	45941553	NR	PCIF1	intron_variant	3e-22	0.024136	545203	0
rs6073966	20	45941553	cg02121447	SNX21	-18.3873	35213538	PLoS Biol	Characterising metabolomic signatures of lipid-modifying therapies through drug target mendelian randomisation.	Triglycerides to total lipids ratio in very large VLDL	114,160 European ancestry individuals	NA	20	45941553	NA	PCIF1	intron_variant	4e-14	0.0404895	114160	0
rs6073966	20	45941553	cg02121447	SNX21	-18.3873	35213538	PLoS Biol	Characterising metabolomic signatures of lipid-modifying therapies through drug target mendelian randomisation.	Cholesterol to total lipids ratio in very large VLDL	114,160 European ancestry individuals	NA	20	45941553	NA	PCIF1	intron_variant	1e-11	0.0359344	114160	0
rs6073971	20	45961331	cg02121447	SNX21	-16.2683	35213538	PLoS Biol	Characterising metabolomic signatures of lipid-modifying therapies through drug target mendelian randomisation.	Phospholipid levels in IDL	115,082 European ancestry individuals	NA	20	45961331	NA	ZNF335	intron_variant	2e-19	0.0461226	115082	0
rs6073972	20	45961659	cg02121447	SNX21	-16.4914	35213538	PLoS Biol	Characterising metabolomic signatures of lipid-modifying therapies through drug target mendelian randomisation.	Cholesterol to total lipids ratio in medium VLDL	115,082 European ancestry individuals	NA	20	45961659	NA	ZNF335	non_coding_transcript_exon_variant	6e-52	0.0757538	115082	0
rs6073972	20	45961659	cg02121447	SNX21	-16.4914	35213538	PLoS Biol	Characterising metabolomic signatures of lipid-modifying therapies through drug target mendelian randomisation.	Free cholesterol to total lipids ratio in medium VLDL	115,082 European ancestry individuals	NA	20	45961659	NA	ZNF335	non_coding_transcript_exon_variant	7e-54	0.0781313	115082	0
rs6073972	20	45961659	cg02121447	SNX21	-16.4914	30595370	Am J Hum Genet	Leveraging Polygenic Functional Enrichment to Improve GWAS Power.	Red blood cell count	approximately 445,000 European ancestry individuals	NA	20	45961659	NA	ZNF335	non_coding_transcript_exon_variant	3e-19	NA	445000	0
rs6073972	20	45961659	cg02121447	SNX21	-16.4914	35213538	PLoS Biol	Characterising metabolomic signatures of lipid-modifying therapies through drug target mendelian randomisation.	Cholesteryl esters to total lipids ratio in medium VLDL	115,082 European ancestry individuals	NA	20	45961659	NA	ZNF335	non_coding_transcript_exon_variant	1e-49	0.0737929	115082	0
rs6073972	20	45961659	cg02121447	SNX21	-16.4914	35213538	PLoS Biol	Characterising metabolomic signatures of lipid-modifying therapies through drug target mendelian randomisation.	Triglycerides to total lipids ratio in medium VLDL	115,082 European ancestry individuals	NA	20	45961659	NA	ZNF335	non_coding_transcript_exon_variant	1e-45	0.0710685	115082	0
rs6073972	20	45961659	cg02121447	SNX21	-16.4914	25961943	Nat Genet	The impact of low-frequency and rare variants on lipid levels.	HDL cholesterol	up to 62,166 European ancestry individuals	NA	20	45961659	PLTP	ZNF335	non_coding_transcript_exon_variant	9e-18	0.065	62166	0
rs6073972	20	45961659	cg02121447	SNX21	-16.4914	35213538	PLoS Biol	Characterising metabolomic signatures of lipid-modifying therapies through drug target mendelian randomisation.	Triglyceride levels in large VLDL	115,082 European ancestry individuals	NA	20	45961659	NA	ZNF335	non_coding_transcript_exon_variant	1e-13	0.037838	115082	0
rs6073984	20	46002014	cg02121447	SNX21	-8.71589	36614910	J Clin Med	Genome-Wide Pleiotropy Study Identifies Association of <i>PDGFB</i> with Age-Related Macular Degeneration and COVID-19 Infection Outcomes.	Age-related macular degeneration or COVID-19 infection (MTAG)	16,144 European ancestry AMD cases, 38,984 European ancestry COVID-19 infection cases, 1,662,607 European ancestry controls	NA	20	46002014	NA	FTLP1 - MMP9	intergenic_variant	1e-10	0.07	1717754	0
rs6073984	20	46002014	cg02121447	SNX21	-8.71589	36614910	J Clin Med	Genome-Wide Pleiotropy Study Identifies Association of <i>PDGFB</i> with Age-Related Macular Degeneration and COVID-19 Infection Outcomes.	Age-related macular degeneration or COVID-19 critical illness (MTAG)	16,144 European ancestry AMD cases, 5,101 European ancestry COVID-19 critical illness cases, 1,401,064 European ancestry controls	NA	20	46002014	NA	FTLP1 - MMP9	intergenic_variant	9e-11	0.07	1422328	0
rs6073984	20	46002014	cg02121447	SNX21	-8.71589	36614910	J Clin Med	Genome-Wide Pleiotropy Study Identifies Association of <i>PDGFB</i> with Age-Related Macular Degeneration and COVID-19 Infection Outcomes.	Age-related macular degeneration or COVID-19 hospitalization (MTAG)	16,144 European ancestry AMD cases, 9,986 European ancestry COVID-19 hospitalization cases, 1,895,495 European ancestry controls	NA	20	46002014	NA	FTLP1 - MMP9	intergenic_variant	8e-11	0.07	1921644	0
rs6075485	20	19207582	cg16201146		-7.63787	34021172	Sci Rep	GWAS of allometric body-shape indices in UK Biobank identifies loci suggesting associations with morphogenesis, organogenesis, adrenal cell renewal and cancer.	Hip circumference adjusted for BMI	219,872 British ancestry women	NA	20	19207582	SLC24A3	NA - SLC24A3	regulatory_region_variant	6e-12	0.0194564	219872	0
rs60772015	8	141354064	cg14818812		-121.327	30595370	Am J Hum Genet	Leveraging Polygenic Functional Enrichment to Improve GWAS Power.	Lung function (FEV1/FVC)	approximately 370,000 European ancestry individuals	NA	8	141354064	NA	LINC01300 - GPR20	non_coding_transcript_exon_variant	3e-08	NA	370000	0
rs607929	6	32619221	cg21462693	NOTCH4	-7.46581	27863252	Cell	The Allelic Landscape of Human Blood Cell Trait Variation and Links to Common Complex Disease.	Monocyte percentage of white cells	170,494 European ancestry individuals	NA	6	32619221	intergenic	HLA-DRB1 - HLA-DQA1	intergenic_variant	4e-09	0.0209205	170494	0
rs60818561	8	141358060	cg14818812		-103.86	35762941	Invest Ophthalmol Vis Sci	High Blood Pressure and Intraocular Pressure: A Mendelian Randomization Study.	Systolic blood pressure	526,001 European ancestry individuals	NA	8	141358060	NA	GPR20, GPR20	intron_variant	7e-11	0.538	526001	0
rs60818561	8	141358060	cg14818812		-103.86	35762941	Invest Ophthalmol Vis Sci	High Blood Pressure and Intraocular Pressure: A Mendelian Randomization Study.	Diastolic blood pressure	526,001 European ancestry individuals	NA	8	141358060	NA	GPR20, GPR20	intron_variant	2e-09	0.2892	526001	0
rs6087709	20	35430145	cg24308847		-8.46459	30595370	Am J Hum Genet	Leveraging Polygenic Functional Enrichment to Improve GWAS Power.	Systolic blood pressure	approximately 422,000 European ancestry individuals	NA	20	35430145	NA	UQCC1 - GDF5-AS1	intergenic_variant	4e-09	NA	422000	0
rs6087709	20	35430145	cg24308847		-8.46459	30595370	Am J Hum Genet	Leveraging Polygenic Functional Enrichment to Improve GWAS Power.	Menarche (age at onset)	approximately 242,000 European ancestry individuals	NA	20	35430145	NA	UQCC1 - GDF5-AS1	intergenic_variant	3e-08	NA	242000	0
rs60966951	6	33486429	cg16226644	B3GALT4	-24.0543	36477530	Nature	Genetic diversity fuels gene discovery for tobacco and alcohol use.	Smoking initiation	2,669,029 European ancestry individuals	NA	6	33486429	NA	ZBTB9 - GGNBP1	intergenic_variant	1e-21	0.00881	2669029	0
rs609958	8	8776038	cg16016465		-7.96341	33859377	Nat Hum Behav	Symptom-level modelling unravels the shared genetic architecture of anxiety and depression.	Depression	at least 5,919 European ancestry cases, at least 130,691 European ancestry controls	634,037 European ancestry cases, 1,308,690 European ancestry controls	8	8776038	RP11, 211C9.1	CLDN23 - MFHAS1	intron_variant	7e-09	0.0129866	136610	1942727
rs61016611	20	35624229	cg24308847		-8.58962	35831902	BMC Med	Your height affects your health: genetic determinants and health-related outcomes in Taiwan.	Height	67,452 Han Chinese ancestry individuals	NA	20	35624229	NA	SPAG4 - CPNE1	downstream_gene_variant	1e-10	0.062	67452	0
rs610917	10	104253070	cg26589669	GSTO2	-36.0028	30038396	Nat Genet	Gene discovery and polygenic prediction from a genome-wide association study of educational attainment in 1.1 million individuals.	Highest math class taken (MTAG)	811,539 European ancestry individuals	NA	10	104253070	Intergenic	GSTO1	intron_variant	4e-08	0.0091	811539	0
rs6111715	20	17879378	cg07722360	BANF2	-7.62994	31015401	Nat Commun	Genome-wide association study of medication-use and associated disease in the UK Biobank.	Medication use (thyroid preparations)	24,832 European ancestry cases, 280,750 European ancestry controls	NA	20	17879378	RP5-905G11.3	BANF2 - RNU6-192P	intergenic_variant	5e-12	0.0820087	305582	0
rs6111715	20	17879378	cg07722360	BANF2	-7.62994	30595370	Am J Hum Genet	Leveraging Polygenic Functional Enrichment to Improve GWAS Power.	Hypothyroidism	approximately 459,000 European ancestry individuals	NA	20	17879378	NA	BANF2 - RNU6-192P	intergenic_variant	1e-10	NA	459000	0
rs6111715	20	17879378	cg07722360	BANF2	-7.62994	34594039	Nat Genet	A cross-population atlas of genetic associations for 220 human phenotypes.	Medication use (thyroid preparations)	24,832 European ancestry cases, 280,750 European ancestry controls, 3,103 East Asian ancestry cases, 175,623 East Asian ancestry controls	NA	20	17879378	NA	BANF2 - RNU6-192P	intergenic_variant	8e-12	0.0786	484308	0
rs611203	2	218607602	cg21188652	RQCD1	-88.7617	35831902	BMC Med	Your height affects your health: genetic determinants and health-related outcomes in Taiwan.	Height	67,452 Han Chinese ancestry individuals	NA	2	218607602	NA	CNOT9 - PLCD4	upstream_gene_variant	2e-09	0.035	67452	0
rs611203	2	218607602	cg21188652	RQCD1	-88.7617	25429064	Hum Mol Genet	Meta-analysis of genome-wide association studies of adult height in East Asians identifies 17 novel loci.	Height	36,227 East Asian ancestry individuals	57,699 East Asian ancestry individuals	2	218607602	PLCD4	CNOT9 - PLCD4	upstream_gene_variant	2e-10	0.037	36227	57699
rs6119294	20	32852422	cg14187860	LOC284805	-23.4021	30595370	Am J Hum Genet	Leveraging Polygenic Functional Enrichment to Improve GWAS Power.	Height	approximately 458,000 European ancestry individuals	NA	20	32852422	NA	MAPRE1 - EFCAB8	intron_variant	2e-21	NA	458000	0
rs6119893	20	32555011	cg14187860	LOC284805	-7.7331	31798171	Commun Biol	Multi-trait genome-wide association study identifies new loci associated with optic disc parameters.	Optic disc area	24,509 European ancestry individuals	NA	20	32555011	C20orf112	NOL4L	intron_variant	1e-08	0.024	24509	0
rs6119893	20	32555011	cg14187860	LOC284805	-7.7331	33082346	Nat Commun	Genome-wide association study of smoking trajectory and meta-analysis of smoking status in 842,000 individuals.	Smoking initiation	842,717 European ancestry individuals	NA	20	32555011	NOL4L	NOL4L	intron_variant	1e-10	1.024	842717	0
rs6119921	20	32630459	cg14187860	LOC284805	-42.899	34594039	Nat Genet	A cross-population atlas of genetic associations for 220 human phenotypes.	Basophil count	91,908 East Asian ancestry individuals	NA	20	32630459	NA	NOL4L-DT - C20orf203	intergenic_variant	8e-09	0.0468393	91908	0
rs6120005	20	32861043	cg14187860	LOC284805	-25.1747	31959993	Nat Genet	Multitrait analysis of glaucoma identifies new risk loci and enables polygenic prediction of disease susceptibility and progression.	Vertical cup-disc ratio (multi-trait analysis)	90,939 European ancestry individuals	NA	20	32861043	MAPRE1, SUN5	EFCAB8	intron_variant	4e-13	0.0085	90939	0
rs6121073	20	35869591	cg24308847		-12.4703	36224396	Nature	A saturated map of common genetic variants associated with human height.	Height	4,080,687 European ancestry individuals	49,160 European ancestry individuals	20	35869591	NA	PHF20	intron_variant	1e-300	0.0586	4080687	49160
rs6121163	20	36149115	cg24308847		-29.5852	36224396	Nature	A saturated map of common genetic variants associated with human height.	Height	5,314,291 European ancestry, Hispanic or Latin American, East Asian ancestry, African ancestry, South Asian ancestry individuals	NA	20	36149115	NA	EPB41L1	intron_variant	1e-102	0.0304	5314291	0
rs612177	1	23465516	cg00463859	TCEA3	-59.0672	35213538	PLoS Biol	Characterising metabolomic signatures of lipid-modifying therapies through drug target mendelian randomisation.	Total lipid levels in small HDL	115,082 European ancestry individuals	NA	1	23465516	NA	ASAP3, ASAP3	intron_variant	3e-08	0.0374954	115082	0
rs612177	1	23465516	cg00463859	TCEA3	-59.0672	35213538	PLoS Biol	Characterising metabolomic signatures of lipid-modifying therapies through drug target mendelian randomisation.	Free cholesterol levels in small HDL	115,082 European ancestry individuals	NA	1	23465516	NA	ASAP3, ASAP3	intron_variant	1e-08	0.0376649	115082	0
rs61263161	3	126972261	cg00638210	PLXNA1	-16.7797	30595370	Am J Hum Genet	Leveraging Polygenic Functional Enrichment to Improve GWAS Power.	Hair color	approximately 452,000 European ancestry individuals	NA	3	126972261	NA	CHCHD6 - PLXNA1	regulatory_region_variant	1e-10	NA	452000	0
rs61263161	3	126972261	cg00638210	PLXNA1	-16.7797	32339537	J Invest Dermatol	Genome wide association study identifies genetic associations with perceived age.	Youthful appearance (self-reported)	423,992 European ancestry individuals	NA	3	126972261	CHCHD6	CHCHD6 - PLXNA1	regulatory_region_variant	1e-51	0.916426	423992	0
rs612874	2	218628201	cg21188652	RQCD1	-90.3061	36224396	Nature	A saturated map of common genetic variants associated with human height.	Height	5,314,291 European ancestry, Hispanic or Latin American, East Asian ancestry, African ancestry, South Asian ancestry individuals	NA	2	218628201	NA	PLCD4	synonymous_variant	1e-300	0.0271	5314291	0
rs612874	2	218628201	cg21188652	RQCD1	-90.3061	36224396	Nature	A saturated map of common genetic variants associated with human height.	Height	472,730 East Asian ancestry individuals	NA	2	218628201	NA	PLCD4	synonymous_variant	9e-21	0.0287	472730	0
rs61296343	1	45893599	cg04486013	AKR1A1	-13.4	34594039	Nat Genet	A cross-population atlas of genetic associations for 220 human phenotypes.	White blood cell count	350,470 European ancestry individuals, 154,355 East Asian ancestry individuals	NA	1	45893599	NA	MAST2	intron_variant	6e-16	0.023	504825	0
rs6130929	20	45776374	cg02121447	SNX21	-24.0399	32888493	Cell	Trans-ethnic and Ancestry-Specific Blood-Cell Genetics in 746,667 Individuals from 5 Global Populations.	Platelet count	721,201 African American or Afro-Caribbean, African ancestry, European ancestry, East Asian ancestry, Hispanic or Latin American and South Asian ancestry individuals	NA	20	45776374	NR	WFDC3	intron_variant	4e-10	NA	721201	0
rs6141	3	184372478	cg10585661	FAM131A	-24.1979	34469753	Am J Hum Genet	Genetic determinants of blood-cell traits influence susceptibility to childhood acute lymphoblastic leukemia.	Platelet count	235,256 European ancestry individuals	100,764 European ancestry individuals	3	184372478	NA	THPO	3_prime_UTR_variant	9e-90	NA	235256	100764
rs6141	3	184372478	cg10585661	FAM131A	-24.1979	32888493	Cell	Trans-ethnic and Ancestry-Specific Blood-Cell Genetics in 746,667 Individuals from 5 Global Populations.	Platelet count	721,201 African American or Afro-Caribbean, African ancestry, European ancestry, East Asian ancestry, Hispanic or Latin American and South Asian ancestry individuals	NA	3	184372478	NR	THPO	3_prime_UTR_variant	7e-290	NA	721201	0
rs6141	3	184372478	cg10585661	FAM131A	-24.1979	34594039	Nat Genet	A cross-population atlas of genetic associations for 220 human phenotypes.	Platelet count	148,623 East Asian ancestry individuals	NA	3	184372478	NA	THPO	3_prime_UTR_variant	5e-68	0.0581474	148623	0
rs6141	3	184372478	cg10585661	FAM131A	-24.1979	32888493	Cell	Trans-ethnic and Ancestry-Specific Blood-Cell Genetics in 746,667 Individuals from 5 Global Populations.	Platelet count	542,827 European ancestry individuals	NA	3	184372478	NR	THPO	3_prime_UTR_variant	8e-231	0.060542	542827	0
rs6141	3	184372478	cg10585661	FAM131A	-24.1979	34594039	Nat Genet	A cross-population atlas of genetic associations for 220 human phenotypes.	Platelet count	350,474 European ancestry individuals, 148,623 East Asian ancestry individuals	NA	3	184372478	NA	THPO	3_prime_UTR_variant	2e-192	0.0565	499097	0
rs6141	3	184372478	cg10585661	FAM131A	-24.1979	32888494	Cell	The Polygenic and Monogenic Basis of Blood Traits and Diseases.	Platelet count	408,112 British individuals	NA	3	184372478	THPO	THPO	3_prime_UTR_variant	7e-45	0.0538541	408112	0
rs6141	3	184372478	cg10585661	FAM131A	-24.1979	32888493	Cell	Trans-ethnic and Ancestry-Specific Blood-Cell Genetics in 746,667 Individuals from 5 Global Populations.	Platelet count	145,648 East Asian ancestry individuals	NA	3	184372478	NR	THPO	3_prime_UTR_variant	5e-59	0.061587	145648	0
rs6141	3	184372478	cg10585661	FAM131A	-24.1979	20139978	Nat Genet	Genome-wide association study of hematological and biochemical traits in a Japanese population.	Platelet count	14,806 Japanese ancestry individuals	NA	3	184372478	THPO, CHRD	THPO	3_prime_UTR_variant	5e-11	0.076	14806	0
rs6141	3	184372478	cg10585661	FAM131A	-24.1979	32888494	Cell	The Polygenic and Monogenic Basis of Blood Traits and Diseases.	Plateletcrit	408,112 British individuals	NA	3	184372478	THPO	THPO	3_prime_UTR_variant	3e-43	0.0523222	408112	0
rs6141	3	184372478	cg10585661	FAM131A	-24.1979	29403010	Nat Genet	Genetic analysis of quantitative traits in the Japanese population links cell types to complex human diseases.	Platelet count	108,208 Japanese ancestry individuals	NA	3	184372478	THPO	THPO	3_prime_UTR_variant	7e-50	0.06477	108208	0
rs6141333	20	32675522	cg14187860	LOC284805	-77.9952	34594039	Nat Genet	A cross-population atlas of genetic associations for 220 human phenotypes.	Basophil count	349,856 European ancestry individuals, 91,908 East Asian ancestry individuals	NA	20	32675522	NA	C20orf203 - BAK1P1	intron_variant	8e-11	0.0169	441764	0
rs6141590	20	36022334	cg24308847		-16.4671	34021172	Sci Rep	GWAS of allometric body-shape indices in UK Biobank identifies loci suggesting associations with morphogenesis, organogenesis, adrenal cell renewal and cancer.	Hip circumference adjusted for BMI	186,825 British ancestry men	NA	20	36022334	CNBD2	CNBD2	intron_variant	3e-17	0.0348088	186825	0
rs6141600	20	36124388	cg24308847		-15.0135	31761296	Am J Hum Genet	Genome-wide Associations Reveal Human-Mouse Genetic Convergence and Modifiers of Myogenesis, CPNE1 and STC2.	Appendicular lean mass	85,750 European ancestry middle-aged adult individuals	NA	20	36124388	NR	EPB41L1	intron_variant	7e-11	0.071986	85750	0
rs6141600	20	36124388	cg24308847		-15.0135	25673412	Nature	New genetic loci link adipose and insulin biology to body fat distribution.	Hip circumference	up to 56,910 European ancestry men, up to 86,570 European ancestry women	up to 36,570 European ancestry men, 30,172 European ancestry women, 915 Filipino ancestry men, 735 Filipino ancestry women, 2,351 African American/Afro-Caribbean ancestry men, 6,258 African American/Afro-Caribbean ancestry women, 2,285 South Asian ancestry men, 506 South Asian ancestry women, 195 Seychellois ancestry men, 266 Seychellois ancestry women	20	36124388	EPB41L1	EPB41L1	intron_variant	1e-09	0.0317	143480	80253
rs6141600	20	36124388	cg24308847		-15.0135	36224396	Nature	A saturated map of common genetic variants associated with human height.	Height	5,314,291 European ancestry, Hispanic or Latin American, East Asian ancestry, African ancestry, South Asian ancestry individuals	NA	20	36124388	NA	EPB41L1	intron_variant	1e-300	0.0388	5314291	0
rs6141600	20	36124388	cg24308847		-15.0135	23563607	Nat Genet	Genome-wide meta-analysis identifies 11 new loci for anthropometric traits and provides insights into genetic architecture.	Height	8,097 European ancestry tall individuals, 8,099 European ancestry short individuals	4,872 European ancestry tall individuals, 4,831 European ancestry short individuals	20	36124388	EPB41L1	EPB41L1	intron_variant	6e-12	1.21	16196	9703
rs6141600	20	36124388	cg24308847		-15.0135	34021172	Sci Rep	GWAS of allometric body-shape indices in UK Biobank identifies loci suggesting associations with morphogenesis, organogenesis, adrenal cell renewal and cancer.	Waist circumference adjusted for body mass index	219,872 British ancestry women	NA	20	36124388	EPB41L1	EPB41L1	intron_variant	5e-09	0.0188051	219872	0
rs6141600	20	36124388	cg24308847		-15.0135	34021172	Sci Rep	GWAS of allometric body-shape indices in UK Biobank identifies loci suggesting associations with morphogenesis, organogenesis, adrenal cell renewal and cancer.	Hip circumference adjusted for BMI	219,872 British ancestry women	NA	20	36124388	EPB41L1	EPB41L1	intron_variant	2e-08	0.0180369	219872	0
rs6141600	20	36124388	cg24308847		-15.0135	34021172	Sci Rep	GWAS of allometric body-shape indices in UK Biobank identifies loci suggesting associations with morphogenesis, organogenesis, adrenal cell renewal and cancer.	Hip circumference adjusted for BMI	186,825 British ancestry men	NA	20	36124388	EPB41L1	EPB41L1	intron_variant	9e-26	0.0363967	186825	0
rs6141772	20	32658860	cg14187860	LOC284805	-78.5797	32888493	Cell	Trans-ethnic and Ancestry-Specific Blood-Cell Genetics in 746,667 Individuals from 5 Global Populations.	Basophil count	577,663 African American or Afro-Caribbean, African ancestry, European ancestry, East Asian ancestry, Hispanic or Latin American and South Asian ancestry individuals	NA	20	32658860	NR	C20orf203	intron_variant	4e-32	NA	577663	0
rs6141779	20	32671564	cg14187860	LOC284805	-77.135	32888494	Cell	The Polygenic and Monogenic Basis of Blood Traits and Diseases.	Basophil percentage of white cells	408,112 British individuals	NA	20	32671564	C20orf203	C20orf203	intron_variant	2e-22	0.0316896	408112	0
rs6141781	20	32675540	cg14187860	LOC284805	-77.9952	32888494	Cell	The Polygenic and Monogenic Basis of Blood Traits and Diseases.	Basophil count	408,112 British individuals	NA	20	32675540	C20orf203	C20orf203 - BAK1P1	intron_variant	1e-21	0.0307974	408112	0
rs6141781	20	32675540	cg14187860	LOC284805	-77.9952	32888493	Cell	Trans-ethnic and Ancestry-Specific Blood-Cell Genetics in 746,667 Individuals from 5 Global Populations.	Basophil count	474,001 European ancestry individuals	NA	20	32675540	NR	C20orf203 - BAK1P1	intron_variant	4e-29	0.032512	474001	0
rs6141814	20	32781154	cg14187860	LOC284805	-8.83427	32317632	Nat Commun	Genome-wide association studies and Mendelian randomization analyses for leisure sedentary behaviours.	Leisure sedentary behaviour (television watching)	408,815 European ancestry individuals	NA	20	32781154	NR	DNMT3B	intron_variant	1e-09	0.0135023	408815	0
rs614225	19	35707012	cg18229178	HSPB6	-12.4975	34910505	Sci Adv	The genetic architecture of human cortical folding.	Vertex-wise sulcal depth	33,748 European ancestry individuals	NA	19	35707012	NA	ZBTB32	intron_variant	1e-10	6.47	33748	0
rs614288	3	52186187	cg07773769	PPM1M	-27.5321	31754094	Transl Psychiatry	Evidence that genes involved in hedgehog signaling are associated with both bipolar disorder and high BMI.	Bipolar disorder or type 2 diabetes	20,352 European ancestry bipolar disorder cases, 26,676 European ancestry type 2 diabetes cases, 163,890 European ancestry controls	NA	3	52186187	intergenic	POC1A - ALDOAP1	intron_variant	2e-08	0.05	210920	0
rs6144337	11	47262751	cg03732020	NR1H3	-10.1686	27863252	Cell	The Allelic Landscape of Human Blood Cell Trait Variation and Links to Common Complex Disease.	Lymphocyte percentage of white cells	171,748 European ancestry individuals	NA	11	47262752	NR1H3	NR1H3	intron_variant	3e-09	0.0294043	171748	0
rs615632	8	9938811	cg16016465		-7.3118	34887591	Nature	The power of genetic diversity in genome-wide association studies of lipids.	Triglyceride levels	1,320,016 European ancestry individuals	NA	8	9938811	NA	MIR124-1HG - MSRA-DT	intergenic_variant	3e-17	0.0150368	1320016	0
rs615632	8	9938811	cg16016465		-7.3118	35164939	Biol Psychiatry	Boosting Schizophrenia Genetics by Utilizing Genetic Overlap With Brain Morphology.	Brain morphology (MOSTest)	33,735 white British ancestry individuals	NA	8	9938811	NA	MIR124-1HG - MSRA-DT	intergenic_variant	9e-38	NA	33735	0
rs615632	8	9938811	cg16016465		-7.3118	35213538	PLoS Biol	Characterising metabolomic signatures of lipid-modifying therapies through drug target mendelian randomisation.	Cholesterol to total lipids ratio in very large VLDL	114,160 European ancestry individuals	NA	8	9938811	NA	MIR124-1HG - MSRA-DT	intergenic_variant	3e-14	0.0301371	114160	0
rs615632	8	9938811	cg16016465		-7.3118	35762941	Invest Ophthalmol Vis Sci	High Blood Pressure and Intraocular Pressure: A Mendelian Randomization Study.	Systolic blood pressure	526,001 European ancestry individuals	NA	8	9938811	NA	MIR124-1HG - MSRA-DT	intergenic_variant	3e-19	0.3282	526001	0
rs615632	8	9938811	cg16016465		-7.3118	35213538	PLoS Biol	Characterising metabolomic signatures of lipid-modifying therapies through drug target mendelian randomisation.	Cholesteryl esters to total lipids ratio in medium LDL	115,082 European ancestry individuals	NA	8	9938811	NA	MIR124-1HG - MSRA-DT	intergenic_variant	6e-14	0.0310084	115082	0
rs615632	8	9938811	cg16016465		-7.3118	34887591	Nature	The power of genetic diversity in genome-wide association studies of lipids.	Triglyceride levels	40,963 South Asian ancestry individuals, 48,057 Hispanic individuals, 99,432 Admixed African or African ancestry individuals, 146,492 East Asian ancestry individuals, 1,320,016 European ancestry individuals	NA	8	9938811	NA	MIR124-1HG - MSRA-DT	intergenic_variant	1e-20	NA	1654960	0
rs615632	8	9938811	cg16016465		-7.3118	30643256	Nat Genet	Multivariate genome-wide analyses of the well-being spectrum.	Neuroticism	523,783 European ancestry individuals	59,206 European ancestry individuals	8	9938811	NR	MIR124-1HG - MSRA-DT	intergenic_variant	6e-21	0.0175172	523783	59206
rs615632	8	9938811	cg16016465		-7.3118	36800424	Sci Adv	Genetic architecture of the white matter connectome of the human brain.	Edge-level brain connectivity (multivariate analysis)	30,810 British ancestry individuals	NA	8	9938811	NA	MIR124-1HG - MSRA-DT	intergenic_variant	3e-16	8.17507	30810	0
rs615632	8	9938811	cg16016465		-7.3118	36581621	Nat Commun	Genomics and phenomics of body mass index reveals a complex disease network.	Body mass index	1,122,049 European ancestry individuals	NA	8	9938811	NA	MIR124-1HG - MSRA-DT	intergenic_variant	4e-25	0.0154	1122049	0
rs615632	8	9938811	cg16016465		-7.3118	29255261	Nat Genet	Association analysis in over 329,000 individuals identifies 116 independent variants influencing neuroticism.	Neuroticism	329,821 European ancestry individuals	122,867 European ancestry individuals	8	9938811	intergenic	MIR124-1HG - MSRA-DT	intergenic_variant	3e-21	9.469	329821	122867
rs615632	8	9938811	cg16016465		-7.3118	35213538	PLoS Biol	Characterising metabolomic signatures of lipid-modifying therapies through drug target mendelian randomisation.	Ratio of monounsaturated fatty acids to total fatty acids	115,006 European ancestry individuals	NA	8	9938811	NA	MIR124-1HG - MSRA-DT	intergenic_variant	5e-16	0.0322512	115006	0
rs615632	8	9938811	cg16016465		-7.3118	32066663	Transl Psychiatry	Genome-wide association study of dietary intake in the UK biobank study and its associations with schizophrenia and other traits.	Fish- and plant-related diet	154,123 European ancestry men, 181,453 European ancestry women	NA	8	9938811	PRAG1, MFHAS1, ERI1, MSRA, RP1L1, C8orf74, SOX7, PINX1, XKR6, MTMR9, SLC35G5, C8orf12, FAM167A, BLK, GATA4, DEFB136, DEFB135, DEFB134, DEFB130	MIR124-1HG - MSRA-DT	intergenic_variant	8e-10	0.0204434	335576	0
rs615632	8	9938811	cg16016465		-7.3118	36376304	Nat Commun	Pleiotropic genetic architecture and novel loci for C-reactive protein levels.	Triglyceride levels (MTAG)	361,194 European ancestry individuals	NA	8	9938811	NA	MIR124-1HG - MSRA-DT	intergenic_variant	2e-13	0.018266	361194	0
rs615672	6	32606394	cg02633767	TAP2	-7.49441	28448500	PLoS Genet	Genome-wide physical activity interactions in adiposity - A meta-analysis of 200,452 adults.	Waist circumference adjusted for body mass index	2,518 African American women, 85,730 European ancestry women, 1,773 Filipino ancestry women, 1,030 Indian ancestry women, 1,457 African American men, 54,792 European ancestry men, 7,648 Indian ancestry men, 5,527 European ancestry individuals	6,244 African American women, 17,531 European ancestry women, 329 African American men, 19,956 European ancestry men	6	32606394	HLA-DRB1	HLA-DRB1 - HLA-DQA1	intron_variant	2e-08	0.0253	160475	44060
rs615672	6	32606394	cg02633767	TAP2	-7.49441	28448500	PLoS Genet	Genome-wide physical activity interactions in adiposity - A meta-analysis of 200,452 adults.	Waist circumference adjusted for body mass index	2,518 African American women, 85,730 European ancestry women, 1,773 Filipino ancestry women, 1,030 Indian ancestry women, 1,457 African American men, 54,792 European ancestry men, 7,648 Indian ancestry men, 5,527 European ancestry individuals	6,244 African American women, 17,531 European ancestry women, 329 African American men, 19,956 European ancestry men	6	32606394	HLA-DRB1	HLA-DRB1 - HLA-DQA1	intron_variant	1e-08	0.0242	160475	44060
rs61734645	3	52349827	cg07773769	PPM1M	-11.7758	29942085	Nat Genet	Meta-analysis of genome-wide association studies for neuroticism in 449,484 individuals identifies novel genetic loci and pathways.	Worry	348,219 European ancestry individuals	NA	3	52349827	NR	DNAH1	intron_variant	2e-08	0.02945	348219	0
rs61744010	16	88710091	cg05497175	SNAI3	-12.7641	29500382	Nat Commun	Item-level analyses reveal genetic heterogeneity in neuroticism.	Feeling fed-up	374,971 European ancestry individuals	NA	16	88710091	MVD	CTU2	non_coding_transcript_exon_variant	4e-08	5.49	374971	0
rs61772141	1	7724628	cg23937295	CAMTA1	-44.3005	36477530	Nature	Genetic diversity fuels gene discovery for tobacco and alcohol use.	Smoking initiation	3,382,012 European ancestry, East Asian ancestry, Hispanic or Latin American, African ancestry individuals	NA	1	7724628	NA	CAMTA1	intron_variant	7e-20	0.00737	3382012	0
rs61784824	1	45745675	cg04486013	AKR1A1	-45.7052	29403010	Nat Genet	Genetic analysis of quantitative traits in the Japanese population links cell types to complex human diseases.	Platelet count	108,208 Japanese ancestry individuals	NA	1	45745675	IPP	IPP	intron_variant	2e-10	0.02894	108208	0
rs61784824	1	45745675	cg04486013	AKR1A1	-45.7052	31645637	Sci Rep	Genome-wide association meta-analysis identifies five novel loci for age-related hearing impairment.	Age-related hearing impairment (high frequency)	9,675 European ancestry individuals	3,319 European ancestry individuals, 6,909 Hispanic individuals, 735 African American individuals	1	45745675	NR	IPP	intron_variant	2e-08	0.085	9675	10963
rs61791368	1	45402272	cg04486013	AKR1A1	-29.5794	30595370	Am J Hum Genet	Leveraging Polygenic Functional Enrichment to Improve GWAS Power.	Red blood cell count	approximately 445,000 European ancestry individuals	NA	1	45402272	NA	TESK2	intron_variant	4e-08	NA	445000	0
rs61791369	1	45404607	cg04486013	AKR1A1	-33.0814	32888494	Cell	The Polygenic and Monogenic Basis of Blood Traits and Diseases.	Immature fraction of reticulocytes	408,112 British individuals	NA	1	45404607	TESK2	TESK2	intron_variant	2e-21	0.0249343	408112	0
rs61882513	11	46011537	cg07298299	GYLTL1B	-10.5128	34021172	Sci Rep	GWAS of allometric body-shape indices in UK Biobank identifies loci suggesting associations with morphogenesis, organogenesis, adrenal cell renewal and cancer.	Waist circumference adjusted for body mass index	186,825 British ancestry men	NA	11	46011537	PHF21A	PHF21A	intron_variant	2e-08	0.0298564	186825	0
rs61897795	11	61850697	cg24803614	FTH1	-7.05251	27863252	Cell	The Allelic Landscape of Human Blood Cell Trait Variation and Links to Common Complex Disease.	Neutrophil count	170,702 European ancestry individuals	NA	11	61850697	FADS2	FADS2	intron_variant	6e-12	0.0335628	170702	0
rs61897795	11	61850697	cg24803614	FTH1	-7.05251	32888494	Cell	The Polygenic and Monogenic Basis of Blood Traits and Diseases.	Lymphocyte percentage of white cells	408,112 British individuals	NA	11	61850697	FADS2	FADS2	intron_variant	7e-11	0.0195271	408112	0
rs61897795	11	61850697	cg24803614	FTH1	-7.05251	33414548	Nat Genet	A cross-platform approach identifies genetic regulators of human metabolism and health.	Phosphatidylcholine acyl-alkyl C42:1 levels	16,838 Caucasian ancestry individuals	NA	11	61850697	NA	FADS2	intron_variant	9e-24	10.054	16838	0
rs61897795	11	61850697	cg24803614	FTH1	-7.05251	32888494	Cell	The Polygenic and Monogenic Basis of Blood Traits and Diseases.	Mean reticulocyte volume	408,112 British individuals	NA	11	61850697	FADS2	FADS2	intron_variant	2e-38	0.0393342	408112	0
rs61897795	11	61850697	cg24803614	FTH1	-7.05251	27863252	Cell	The Allelic Landscape of Human Blood Cell Trait Variation and Links to Common Complex Disease.	Sum basophil neutrophil counts	170,143 European ancestry individuals	NA	11	61850697	FADS2	FADS2	intron_variant	4e-12	0.0339965	170143	0
rs61897795	11	61850697	cg24803614	FTH1	-7.05251	32888494	Cell	The Polygenic and Monogenic Basis of Blood Traits and Diseases.	Mean platelet volume	408,112 British individuals	NA	11	61850697	FADS2	FADS2	intron_variant	5e-13	0.0286294	408112	0
rs61897795	11	61850697	cg24803614	FTH1	-7.05251	32888494	Cell	The Polygenic and Monogenic Basis of Blood Traits and Diseases.	Neutrophil percentage of white cells	408,112 British individuals	NA	11	61850697	FADS2	FADS2	intron_variant	2e-12	0.0210996	408112	0
rs61929404	12	31781700	cg09303645	TSPAN11	-8.41635	33462484	Nat Genet	Genetics of 35 blood and urine biomarkers in the UK Biobank.	Insulin-like growth factor 1 levels	340,567 European ancestry individuals, 5,974 African ancestry individuals, 7,283 South Asian ancestry individuals	NA	12	31781700	NR	IFITM3P2 - H3-5	intergenic_variant	6e-16	0.0475	353824	0
rs61993680	14	100286307	cg00232105		-24.6092	31152163	Nat Genet	A catalog of genetic loci associated with kidney function from analyses of a million individuals.	Estimated glomerular filtration rate	567,460 European ancestry individuals	216,518 European ancestry individuals	14	100286307	SLC25A29	YY1 - SLC25A29	intron_variant	9e-16	0.0022	567460	216518
rs61993680	14	100286307	cg00232105		-24.6092	31152163	Nat Genet	A catalog of genetic loci associated with kidney function from analyses of a million individuals.	Estimated glomerular filtration rate	567,460 European ancestry individuals, 165,726 East Asian ancestry individuals, 13,842 African American individuals, 13,359 South Asian ancestry individuals, 4,961 Hispanic individuals	216,518 European ancestry individuals, 64,204 non-Hispanic black individuals	14	100286307	SLC25A29	YY1 - SLC25A29	intron_variant	1e-14	0.0019	765348	280722
rs62004612	15	73657725	cg16231923	NPTN	-12.2469	36329257	Commun Biol	Phenome-wide analysis of Taiwan Biobank reveals novel glycemia-related loci and genetic risks for diabetes.	Liver enzyme levels (gamma-glutamyl transferase)	76,131 Taiwanese ancestry individuals	NA	15	73657725	NA	NPTN - CD276	intergenic_variant	2e-09	0.497429	76131	0
rs62011027	15	78841919	cg17506061		-81.9449	34594039	Nat Genet	A cross-population atlas of genetic associations for 220 human phenotypes.	Pulse pressure	360,863 European ancestry individuals, 145,445 East Asian ancestry individuals	NA	15	78841919	NA	MORF4L1	intron_variant	2e-17	0.0205	506308	0
rs62011028	15	78843768	cg17506061		-7.11699	30595370	Am J Hum Genet	Leveraging Polygenic Functional Enrichment to Improve GWAS Power.	Red cell distribution width	approximately 445,000 European ancestry individuals	NA	15	78843768	NA	MORF4L1	intron_variant	4e-08	NA	445000	0
rs62011052	15	78864641	cg17506061		-85.1635	27841878	Nat Genet	Genome-wide association analyses using electronic health records identify new loci influencing blood pressure variation.	Pulse pressure	80,792 European ancestry individuals, 8,231 Latino individuals, 3,058 African American individuals, 7,243 East Asian ancestry individuals, 461 South Asian ancestry individuals	NA	15	78864641	ADAMTS7, MORF4L1	MORF4L1	intron_variant	2e-08	0.283	99785	0
rs62011052	15	78864641	cg17506061		-85.1635	27841878	Nat Genet	Genome-wide association analyses using electronic health records identify new loci influencing blood pressure variation.	Pulse pressure	295,529 European ancestry individuals, 8,231 Latino individuals, 3,058 African American individuals, 2,029 African British individuals, 7,701 East Asian ancestry individuals, 2,735 South Asian ancestry individuals, 1,979 mixed and unknown ancestry individuals	NA	15	78864641	ADAMTS7, MORF4L1	MORF4L1	intron_variant	3e-15	0.28	321262	0
rs62012628	15	78777658	cg17506061		-14.0823	28135244	Nat Genet	Genome-wide association analysis identifies novel blood pressure loci and offers biological insights into cardiovascular risk.	Diastolic blood pressure	140,886 European ancestry individuals	190,318 European ancestry individuals	15	78777658	ADAMTS7	ADAMTS7	intron_variant	5e-12	0.238	140886	190318
rs62012629	15	78778009	cg17506061		-22.7689	35762941	Invest Ophthalmol Vis Sci	High Blood Pressure and Intraocular Pressure: A Mendelian Randomization Study.	Diastolic blood pressure	526,001 European ancestry individuals	NA	15	78778009	NA	ADAMTS7	intron_variant	9e-11	0.1645	526001	0
rs62013236	15	78955140	cg17506061		-226.992	31604244	Science	Multiple sclerosis genomic map implicates peripheral immune cells and microglia in susceptibility.	Multiple sclerosis	14,802 European and unknown ancestry cases, 26,703 European and unknown ancestry controls	32,627 European and unknown ancestry cases, 41,672 European and unknown ancestry controls	15	78955140	CTSH	CTSH - RASGRF1	intergenic_variant	9e-17	1.106	41505	74299
rs62051658	16	70160761	cg09426937	ST3GAL2	-8.24134	33875891	Nat Neurosci	An expanded set of genome-wide association studies of brain imaging phenotypes in UK Biobank.	wg lh intensity-contrast rostralanteriorcingulate	21,282 British ancestry individuals	10,685 British ancestry individuals	16	70160761	NA	PDPR	3_prime_UTR_variant	4e-13	0.086	21282	10685
rs62051658	16	70160761	cg09426937	ST3GAL2	-8.24134	33875891	Nat Neurosci	An expanded set of genome-wide association studies of brain imaging phenotypes in UK Biobank.	wg lh intensity-contrast bankssts	21,282 British ancestry individuals	10,686 British ancestry individuals	16	70160761	NA	PDPR	3_prime_UTR_variant	2e-13	0.088	21282	10686
rs62064572	17	48631288	cg12350474		-19.6691	33462484	Nat Genet	Genetics of 35 blood and urine biomarkers in the UK Biobank.	Low density lipoprotein cholesterol levels	341,875 European ancestry individuals, 6,003 African ancestry individuals, 7,319 South Asian ancestry individuals	NA	17	48631288	NR	HOXB7, HOXB-AS4	intron_variant	4e-11	0.026	355197	0
rs62064572	17	48631288	cg12350474		-19.6691	33462484	Nat Genet	Genetics of 35 blood and urine biomarkers in the UK Biobank.	Total cholesterol levels	342,508 European ancestry individuals, 6,014 African ancestry individuals, 7,336 South Asian ancestry individuals	NA	17	48631288	NR	HOXB7, HOXB-AS4	intron_variant	3e-10	0.0246	355858	0
rs62065084	17	65826239	cg21809624		-8.03216	30573740	Nat Commun	Dissection of genetic variation and evidence for pleiotropy in male pattern baldness.	Male-pattern baldness	205,327 European ancestry males	NA	17	65826239	NR	CEP112	missense_variant	1e-14	0.0286261	205327	0
rs62071306	17	61398705	cg00730441	TBX2	-132.359	31015462	Nat Commun	Sex-specific and pleiotropic effects underlying kidney function identified from GWAS meta-analysis.	Creatinine levels	69,591 European ancestry individuals	NA	17	61398705	TBX2, RP11-332H18.4, RP11-332H18.5	TBX2-AS1	intron_variant	2e-10	0.04454	69591	0
rs62073635	17	4866902	cg04103918	PLD2	-22.0216	27863252	Cell	The Allelic Landscape of Human Blood Cell Trait Variation and Links to Common Complex Disease.	Lymphocyte percentage of white cells	171,748 European ancestry individuals	NA	17	4866902	MINK1	MINK1	intron_variant	4e-10	0.0242902	171748	0
rs62075804	17	42447540	cg03989507	CNTNAP1	-12.0892	31669095	J Allergy Clin Immunol	Shared Genetic and Experimental Links between Obesity-Related Traits and Asthma Subtypes in UK Biobank.	Waist-to-hip ratio adjusted for BMI	457,690 European ancestry individuals	NA	17	42447540	NR	RNU7-97P - ATP6V0A1	regulatory_region_variant	3e-13	NA	457690	0
rs62075804	17	42447540	cg13408214	PLEKHH3	-7.67638	31669095	J Allergy Clin Immunol	Shared Genetic and Experimental Links between Obesity-Related Traits and Asthma Subtypes in UK Biobank.	Waist-to-hip ratio adjusted for BMI	457,690 European ancestry individuals	NA	17	42447540	NR	RNU7-97P - ATP6V0A1	regulatory_region_variant	3e-13	NA	457690	0
rs62075812	17	42483383	cg03989507	CNTNAP1	-8.09611	34021172	Sci Rep	GWAS of allometric body-shape indices in UK Biobank identifies loci suggesting associations with morphogenesis, organogenesis, adrenal cell renewal and cancer.	Waist-to-hip ratio adjusted for BMI	219,872 British ancestry women	NA	17	42483383	ATP6V0A1	ATP6V0A1	intron_variant	2e-08	0.0200186	219872	0
rs62075812	17	42483383	cg03989507	CNTNAP1	-8.09611	34021172	Sci Rep	GWAS of allometric body-shape indices in UK Biobank identifies loci suggesting associations with morphogenesis, organogenesis, adrenal cell renewal and cancer.	Waist-hip index	219,872 British ancestry women	NA	17	42483383	ATP6V0A1	ATP6V0A1	intron_variant	1e-08	0.0202699	219872	0
rs62075812	17	42483383	cg13408214	PLEKHH3	-7.53768	34021172	Sci Rep	GWAS of allometric body-shape indices in UK Biobank identifies loci suggesting associations with morphogenesis, organogenesis, adrenal cell renewal and cancer.	Waist-to-hip ratio adjusted for BMI	219,872 British ancestry women	NA	17	42483383	ATP6V0A1	ATP6V0A1	intron_variant	2e-08	0.0200186	219872	0
rs62075812	17	42483383	cg13408214	PLEKHH3	-7.53768	34021172	Sci Rep	GWAS of allometric body-shape indices in UK Biobank identifies loci suggesting associations with morphogenesis, organogenesis, adrenal cell renewal and cancer.	Waist-hip index	219,872 British ancestry women	NA	17	42483383	ATP6V0A1	ATP6V0A1	intron_variant	1e-08	0.0202699	219872	0
rs62132803	19	48768326	cg10404009	MAMSTR;RASIP1	-8.03328	33462484	Nat Genet	Genetics of 35 blood and urine biomarkers in the UK Biobank.	Serum alkaline phosphatase levels	342,535 European ancestry individuals, 6,019 African ancestry individuals, 7,337 South Asian ancestry individuals	NA	19	48768326	NR	FGF21 - RNU6-317P	intergenic_variant	2e-107	0.0585	355891	0
rs62132803	19	48768326	cg10404009	MAMSTR;RASIP1	-8.03328	33462484	Nat Genet	Genetics of 35 blood and urine biomarkers in the UK Biobank.	Non-albumin protein levels	313,032 European ancestry individuals, 5,573 African ancestry individuals, 6,687 South Asian ancestry individuals	NA	19	48768326	NR	FGF21 - RNU6-317P	intergenic_variant	3e-19	0.025	325292	0
rs62132803	19	48768326	cg10404009	MAMSTR;RASIP1	-8.03328	33462484	Nat Genet	Genetics of 35 blood and urine biomarkers in the UK Biobank.	Gamma glutamyl transferase levels	342,339 European ancestry individuals, 6,015 African ancestry individuals, 7,336 South Asian ancestry individuals	NA	19	48768326	NR	FGF21 - RNU6-317P	intergenic_variant	2e-33	0.032	355690	0
rs62132803	19	48768326	cg10404009	MAMSTR;RASIP1	-8.03328	33462484	Nat Genet	Genetics of 35 blood and urine biomarkers in the UK Biobank.	Triglyceride levels	342,233 European ancestry individuals, 6,014 African ancestry individuals, 7,330 South Asian ancestry individuals	NA	19	48768326	NR	FGF21 - RNU6-317P	intergenic_variant	2e-10	0.0168	355577	0
rs62132803	19	48768326	cg10404009	MAMSTR;RASIP1	-8.03328	33462484	Nat Genet	Genetics of 35 blood and urine biomarkers in the UK Biobank.	Apolipoprotein B levels	340,860 European ancestry individuals, 5,962 African ancestry individuals, 7,275 South Asian ancestry individuals	NA	19	48768326	NR	FGF21 - RNU6-317P	intergenic_variant	2e-23	0.0266	354097	0
rs62132803	19	48768326	cg10404009	MAMSTR;RASIP1	-8.03328	33462484	Nat Genet	Genetics of 35 blood and urine biomarkers in the UK Biobank.	Insulin-like growth factor 1 levels	340,567 European ancestry individuals, 5,974 African ancestry individuals, 7,283 South Asian ancestry individuals	NA	19	48768326	NR	FGF21 - RNU6-317P	intergenic_variant	4e-14	0.0202	353824	0
rs62132803	19	48768326	cg10404009	MAMSTR;RASIP1	-8.03328	33462484	Nat Genet	Genetics of 35 blood and urine biomarkers in the UK Biobank.	Total cholesterol levels	342,508 European ancestry individuals, 6,014 African ancestry individuals, 7,336 South Asian ancestry individuals	NA	19	48768326	NR	FGF21 - RNU6-317P	intergenic_variant	2e-26	0.0283	355858	0
rs62132803	19	48768326	cg10404009	MAMSTR;RASIP1	-8.03328	33462484	Nat Genet	Genetics of 35 blood and urine biomarkers in the UK Biobank.	Serum total protein level	313,032 European ancestry individuals, 5,573 African ancestry individuals, 6,687 South Asian ancestry individuals	NA	19	48768326	NR	FGF21 - RNU6-317P	intergenic_variant	4e-16	0.0226	325292	0
rs62132803	19	48768326	cg10404009	MAMSTR;RASIP1	-8.03328	33462484	Nat Genet	Genetics of 35 blood and urine biomarkers in the UK Biobank.	Aspartate aminotransferase to alanine aminotransferase ratio	341,165 European ancestry individuals, 5,981 African ancestry individuals, 7,309 South Asian ancestry individuals	NA	19	48768326	NR	FGF21 - RNU6-317P	intergenic_variant	1e-10	0.0173	354455	0
rs62132803	19	48768326	cg10404009	MAMSTR;RASIP1	-8.03328	33462484	Nat Genet	Genetics of 35 blood and urine biomarkers in the UK Biobank.	Cystatin C levels	342,399 European ancestry individuals, 6,015 African ancestry individuals, 7,338 South Asian ancestry individuals	NA	19	48768326	NR	FGF21 - RNU6-317P	intergenic_variant	5e-09	0.0156	355752	0
rs62132803	19	48768326	cg10404009	MAMSTR;RASIP1	-8.03328	33462484	Nat Genet	Genetics of 35 blood and urine biomarkers in the UK Biobank.	Urea levels	342,286 European ancestry individuals, 6,015 African ancestry individuals, 7,336 South Asian ancestry individuals	NA	19	48768326	NR	FGF21 - RNU6-317P	intergenic_variant	5e-26	0.0281	355637	0
rs62132803	19	48768326	cg10404009	MAMSTR;RASIP1	-8.03328	33462484	Nat Genet	Genetics of 35 blood and urine biomarkers in the UK Biobank.	Low density lipoprotein cholesterol levels	341,875 European ancestry individuals, 6,003 African ancestry individuals, 7,319 South Asian ancestry individuals	NA	19	48768326	NR	FGF21 - RNU6-317P	intergenic_variant	9e-24	0.0268	355197	0
rs62168821	2	113706512	cg25520910		-16.7792	31669095	J Allergy Clin Immunol	Shared Genetic and Experimental Links between Obesity-Related Traits and Asthma Subtypes in UK Biobank.	Waist-to-hip ratio adjusted for BMI	457,690 European ancestry individuals	NA	2	113706512	NR	SLC35F5	intron_variant	2e-12	NA	457690	0
rs62168821	2	113706512	cg25520910		-16.7792	31669095	J Allergy Clin Immunol	Shared Genetic and Experimental Links between Obesity-Related Traits and Asthma Subtypes in UK Biobank.	Waist circumference adjusted for body mass index	457,690 European ancestry individuals	NA	2	113706512	NR	SLC35F5	intron_variant	2e-08	NA	457690	0
rs62168821	2	113706512	cg00339657	LOC440839;CBWD2	-10.1171	31669095	J Allergy Clin Immunol	Shared Genetic and Experimental Links between Obesity-Related Traits and Asthma Subtypes in UK Biobank.	Waist-to-hip ratio adjusted for BMI	457,690 European ancestry individuals	NA	2	113706512	NR	SLC35F5	intron_variant	2e-12	NA	457690	0
rs62168821	2	113706512	cg00339657	LOC440839;CBWD2	-10.1171	31669095	J Allergy Clin Immunol	Shared Genetic and Experimental Links between Obesity-Related Traits and Asthma Subtypes in UK Biobank.	Waist circumference adjusted for body mass index	457,690 European ancestry individuals	NA	2	113706512	NR	SLC35F5	intron_variant	2e-08	NA	457690	0
rs62182125	2	218409419	cg21188652	RQCD1	-76.5293	32042192	Nat Med	Using human genetics to understand the disease impacts of testosterone in men and women.	Sex hormone-binding globulin levels adjusted for BMI	180,094 European ancestry men	NA	2	218409419	NR	CTDSP1 - VIL1	intergenic_variant	1e-12	0.00756129	180094	0
rs62182125	2	218409419	cg21188652	RQCD1	-76.5293	32042192	Nat Med	Using human genetics to understand the disease impacts of testosterone in men and women.	Sex hormone-binding globulin levels	370,125 European ancestry individuals	NA	2	218409419	NR	CTDSP1 - VIL1	intergenic_variant	1e-12	0.0064903	370125	0
rs62182125	2	218409419	cg21188652	RQCD1	-76.5293	32888494	Cell	The Polygenic and Monogenic Basis of Blood Traits and Diseases.	Immature fraction of reticulocytes	408,112 British individuals	NA	2	218409419	CTDSP1	CTDSP1 - VIL1	intergenic_variant	2e-21	0.0216736	408112	0
rs62182125	2	218409419	cg21188652	RQCD1	-76.5293	32042192	Nat Med	Using human genetics to understand the disease impacts of testosterone in men and women.	Sex hormone-binding globulin levels adjusted for BMI	368,929 European ancestry individuals	NA	2	218409419	NR	CTDSP1 - VIL1	intergenic_variant	2e-25	0.00851087	368929	0
rs62182125	2	218409419	cg21188652	RQCD1	-76.5293	30595370	Am J Hum Genet	Leveraging Polygenic Functional Enrichment to Improve GWAS Power.	Educational attainment (years of education)	approximately 455,000 European ancestry individuals	NA	2	218409419	NA	CTDSP1 - VIL1	intergenic_variant	4e-08	NA	455000	0
rs62182127	2	218414865	cg21188652	RQCD1	-80.5502	32888493	Cell	Trans-ethnic and Ancestry-Specific Blood-Cell Genetics in 746,667 Individuals from 5 Global Populations.	Mean corpuscular hemoglobin	486,823 European ancestry individuals	NA	2	218414865	NR	CTDSP1 - VIL1	intergenic_variant	9e-17	0.016179	486823	0
rs62182127	2	218414865	cg21188652	RQCD1	-80.5502	32888494	Cell	The Polygenic and Monogenic Basis of Blood Traits and Diseases.	Mean corpuscular hemoglobin	408,112 British individuals	NA	2	218414865	VIL1	CTDSP1 - VIL1	intergenic_variant	7e-14	0.0166129	408112	0
rs62191565	2	218617294	cg21188652	RQCD1	-88.6608	31669095	J Allergy Clin Immunol	Shared Genetic and Experimental Links between Obesity-Related Traits and Asthma Subtypes in UK Biobank.	Body mass index	457,822 European ancestry individuals	NA	2	218617294	NR	PLCD4	intron_variant	8e-09	NA	457822	0
rs62191825	2	219187607	cg18822719	SLC23A3	-13.3603	27863252	Cell	The Allelic Landscape of Human Blood Cell Trait Variation and Links to Common Complex Disease.	Monocyte count	170,721 European ancestry individuals	NA	2	219187607	FAM134A	RETREG2 - ZFAND2B	regulatory_region_variant	5e-11	0.0247397	170721	0
rs62228096	22	46061843	cg01234420	LOC150381	-18.2784	33479212	Transl Psychiatry	Integrative analysis of genome-wide association studies identifies novel loci associated with neuropsychiatric disorders.	Neuropsychiatric disorders	19,099 European ancestry attention deficit hyperactivity disorder cases, 18,381 European ancestry autism spectrum disorder cases, 20,352 European ancestry bipolar disorder cases, 170,756 European ancestry major depressive disorder cases, 33,640 European ancestry schizophrenia cases, 466,420 European ancestry controls	NA	22	46061843	NR	MIRLET7BHG	intron_variant	4e-08	5.471	728648	0
rs62228096	22	46061843	cg01234420	LOC150381	-18.2784	33479212	Transl Psychiatry	Integrative analysis of genome-wide association studies identifies novel loci associated with neuropsychiatric disorders.	Major depressive disorder (MTAG)	at least 170,756 European ancestry cases, at least 329,443 European ancestry controls	NA	22	46061843	hsa-mir-4763, LOC150381	MIRLET7BHG	intron_variant	5e-09	0.0258085	500199	0
rs62257614	3	52430811	cg07773769	PPM1M	-18.1062	31669095	J Allergy Clin Immunol	Shared Genetic and Experimental Links between Obesity-Related Traits and Asthma Subtypes in UK Biobank.	Waist-to-hip ratio adjusted for BMI	457,690 European ancestry individuals	NA	3	52430811	NR	PHF7 - SEMA3G	intergenic_variant	4e-09	NA	457690	0
rs62257614	3	52430811	cg07773769	PPM1M	-18.1062	31669095	J Allergy Clin Immunol	Shared Genetic and Experimental Links between Obesity-Related Traits and Asthma Subtypes in UK Biobank.	Waist circumference adjusted for body mass index	457,690 European ancestry individuals	NA	3	52430811	NR	PHF7 - SEMA3G	intergenic_variant	7e-14	NA	457690	0
rs62257614	3	52430811	cg07773769	PPM1M	-18.1062	34021172	Sci Rep	GWAS of allometric body-shape indices in UK Biobank identifies loci suggesting associations with morphogenesis, organogenesis, adrenal cell renewal and cancer.	Waist circumference adjusted for body mass index	219,872 British ancestry women	NA	3	52430811	SEMA3G	PHF7 - SEMA3G	intergenic_variant	2e-10	0.0234644	219872	0
rs62259756	3	51984493	cg07773769	PPM1M	-7.82316	30595370	Am J Hum Genet	Leveraging Polygenic Functional Enrichment to Improve GWAS Power.	Height	approximately 458,000 European ancestry individuals	NA	3	51984493	NA	ACY1, ABHD14A-ACY1	non_coding_transcript_exon_variant	2e-12	NA	458000	0
rs622871	6	31910718	cg06857094	VARS	-10.1579	34887591	Nature	The power of genetic diversity in genome-wide association studies of lipids.	Triglyceride levels	40,963 South Asian ancestry individuals, 48,057 Hispanic individuals, 99,432 Admixed African or African ancestry individuals, 146,492 East Asian ancestry individuals, 1,320,016 European ancestry individuals	NA	6	31910718	NA	C2, C2, C2, C2, C2, C2	intron_variant	7e-65	NA	1654960	0
rs622871	6	31910718	cg06857094	VARS	-10.1579	34887591	Nature	The power of genetic diversity in genome-wide association studies of lipids.	Total cholesterol levels	1,320,016 European ancestry individuals	NA	6	31910718	NA	C2, C2, C2, C2, C2, C2	intron_variant	1e-35	0.0232088	1320016	0
rs622871	6	31910718	cg06857094	VARS	-10.1579	34887591	Nature	The power of genetic diversity in genome-wide association studies of lipids.	Triglyceride levels	1,320,016 European ancestry individuals	NA	6	31910718	NA	C2, C2, C2, C2, C2, C2	intron_variant	3e-46	0.0281582	1320016	0
rs622871	6	31910718	cg06857094	VARS	-10.1579	30593698	Am J Med Genet B Neuropsychiatr Genet	Genomics of body fat percentage may contribute to sex bias in anorexia nervosa.	Fat-free mass	70,700 European ancestry female individuals, 85,261 European ancestry male individuals	NA	6	31910718	NR	C2, C2, C2, C2, C2, C2	intron_variant	6e-19	0.23136	155961	0
rs622871	6	31910718	cg06857094	VARS	-10.1579	28199695	Hum Mol Genet	GWAS of self-reported mosquito bite size, itch intensity and attractiveness to mosquitoes implicates immune-related predisposition loci.	Itch intensity from mosquito bite adjusted by bite size	41,355 European ancestry men and 43,369 European ancestry women	NA	6	31910718	C2	C2, C2, C2, C2, C2, C2	intron_variant	1e-10	0.0232703	84724	0
rs622871	6	31910718	cg06857094	VARS	-10.1579	28199695	Hum Mol Genet	GWAS of self-reported mosquito bite size, itch intensity and attractiveness to mosquitoes implicates immune-related predisposition loci.	Itch intensity from mosquito bite adjusted by bite size	41,355 European ancestry men and 43,369 European ancestry women	NA	6	31910718	C2	C2, C2, C2, C2, C2, C2	intron_variant	4e-09	0.0303318	84724	0
rs622871	6	31910718	cg06857094	VARS	-10.1579	30593698	Am J Med Genet B Neuropsychiatr Genet	Genomics of body fat percentage may contribute to sex bias in anorexia nervosa.	Fat-free mass	70,700 European ancestry female individuals, 85,261 European ancestry male individuals	NA	6	31910718	NR	C2, C2, C2, C2, C2, C2	intron_variant	7e-18	0.32361	155961	0
rs622871	6	31910718	cg06857094	VARS	-10.1579	30593698	Am J Med Genet B Neuropsychiatr Genet	Genomics of body fat percentage may contribute to sex bias in anorexia nervosa.	Fat-free mass	70,700 European ancestry female individuals, 85,261 European ancestry male individuals	NA	6	31910718	NR	C2, C2, C2, C2, C2, C2	intron_variant	5e-32	0.28011	155961	0
rs622871	6	31910718	cg02932780	VARS	-10.4126	34887591	Nature	The power of genetic diversity in genome-wide association studies of lipids.	Triglyceride levels	40,963 South Asian ancestry individuals, 48,057 Hispanic individuals, 99,432 Admixed African or African ancestry individuals, 146,492 East Asian ancestry individuals, 1,320,016 European ancestry individuals	NA	6	31910718	NA	C2, C2, C2, C2, C2, C2	intron_variant	7e-65	NA	1654960	0
rs622871	6	31910718	cg02932780	VARS	-10.4126	34887591	Nature	The power of genetic diversity in genome-wide association studies of lipids.	Total cholesterol levels	1,320,016 European ancestry individuals	NA	6	31910718	NA	C2, C2, C2, C2, C2, C2	intron_variant	1e-35	0.0232088	1320016	0
rs622871	6	31910718	cg02932780	VARS	-10.4126	34887591	Nature	The power of genetic diversity in genome-wide association studies of lipids.	Triglyceride levels	1,320,016 European ancestry individuals	NA	6	31910718	NA	C2, C2, C2, C2, C2, C2	intron_variant	3e-46	0.0281582	1320016	0
rs622871	6	31910718	cg02932780	VARS	-10.4126	30593698	Am J Med Genet B Neuropsychiatr Genet	Genomics of body fat percentage may contribute to sex bias in anorexia nervosa.	Fat-free mass	70,700 European ancestry female individuals, 85,261 European ancestry male individuals	NA	6	31910718	NR	C2, C2, C2, C2, C2, C2	intron_variant	6e-19	0.23136	155961	0
rs622871	6	31910718	cg02932780	VARS	-10.4126	28199695	Hum Mol Genet	GWAS of self-reported mosquito bite size, itch intensity and attractiveness to mosquitoes implicates immune-related predisposition loci.	Itch intensity from mosquito bite adjusted by bite size	41,355 European ancestry men and 43,369 European ancestry women	NA	6	31910718	C2	C2, C2, C2, C2, C2, C2	intron_variant	1e-10	0.0232703	84724	0
rs622871	6	31910718	cg02932780	VARS	-10.4126	28199695	Hum Mol Genet	GWAS of self-reported mosquito bite size, itch intensity and attractiveness to mosquitoes implicates immune-related predisposition loci.	Itch intensity from mosquito bite adjusted by bite size	41,355 European ancestry men and 43,369 European ancestry women	NA	6	31910718	C2	C2, C2, C2, C2, C2, C2	intron_variant	4e-09	0.0303318	84724	0
rs622871	6	31910718	cg02932780	VARS	-10.4126	30593698	Am J Med Genet B Neuropsychiatr Genet	Genomics of body fat percentage may contribute to sex bias in anorexia nervosa.	Fat-free mass	70,700 European ancestry female individuals, 85,261 European ancestry male individuals	NA	6	31910718	NR	C2, C2, C2, C2, C2, C2	intron_variant	7e-18	0.32361	155961	0
rs622871	6	31910718	cg02932780	VARS	-10.4126	30593698	Am J Med Genet B Neuropsychiatr Genet	Genomics of body fat percentage may contribute to sex bias in anorexia nervosa.	Fat-free mass	70,700 European ancestry female individuals, 85,261 European ancestry male individuals	NA	6	31910718	NR	C2, C2, C2, C2, C2, C2	intron_variant	5e-32	0.28011	155961	0
rs62392801	5	178635266	cg18816996	COL23A1	-19.3671	35361970	Nat Genet	Polygenic prediction of educational attainment within and between families from genome-wide association analyses in 3 million individuals.	Educational attainment	3,037,499 European ancestry individuals	NA	5	178635266	NA	CLK4 - MSANTD5	upstream_gene_variant	2e-08	0.00615776	3037499	0
rs62395804	6	31640175	cg22112841	C6orf27	-23.6925	35762941	Invest Ophthalmol Vis Sci	High Blood Pressure and Intraocular Pressure: A Mendelian Randomization Study.	Systolic blood pressure	526,001 European ancestry individuals	NA	6	31640175	NA	BAG6, BAG6, BAG6, BAG6, BAG6, BAG6, BAG6	non_coding_transcript_exon_variant	3e-13	0.6613	526001	0
rs62395804	6	31640175	cg22112841	C6orf27	-23.6925	35762941	Invest Ophthalmol Vis Sci	High Blood Pressure and Intraocular Pressure: A Mendelian Randomization Study.	Diastolic blood pressure	526,001 European ancestry individuals	NA	6	31640175	NA	BAG6, BAG6, BAG6, BAG6, BAG6, BAG6, BAG6	non_coding_transcript_exon_variant	5e-10	0.3258	526001	0
rs62395848	6	31891129	cg22112841	C6orf27	-17.9652	35762941	Invest Ophthalmol Vis Sci	High Blood Pressure and Intraocular Pressure: A Mendelian Randomization Study.	Diastolic blood pressure	526,001 European ancestry individuals	NA	6	31891129	NA	EHMT2, EHMT2, EHMT2, EHMT2, EHMT2, EHMT2	intron_variant	2e-13	0.4462	526001	0
rs62395848	6	31891129	cg22112841	C6orf27	-17.9652	35762941	Invest Ophthalmol Vis Sci	High Blood Pressure and Intraocular Pressure: A Mendelian Randomization Study.	Systolic blood pressure	526,001 European ancestry individuals	NA	6	31891129	NA	EHMT2, EHMT2, EHMT2, EHMT2, EHMT2, EHMT2	intron_variant	7e-15	0.818	526001	0
rs62404084	6	32635544	cg02633767	TAP2	-27.7243	34594039	Nat Genet	A cross-population atlas of genetic associations for 220 human phenotypes.	Medication use (antihistamines for systemic use)	13,984 European ancestry cases, 137,652 European ancestry controls, 10,163 East Asian ancestry cases, 168,563 East Asian ancestry controls	NA	6	32635544	NA	HLA-DQA1, HLA-DQA1, HLA-DQA1, HLA-DQA1, HLA-DQA1, HLA-DQA1	intron_variant	5e-11	0.0852	330362	0
rs62404084	6	32635544	cg02633767	TAP2	-27.7243	31361310	Hum Mol Genet	Genome-wide association analysis of 350?€?000 Caucasians from the UK Biobank identifies novel loci for asthma, hay fever and eczema.	Hay fever and/or eczema	84,034 European ancestry cases, 239,773 European ancestry controls	NA	6	32635544	NR	HLA-DQA1, HLA-DQA1, HLA-DQA1, HLA-DQA1, HLA-DQA1, HLA-DQA1	intron_variant	1e-43	1.11161	323807	0
rs62405458	5	180798919	cg05547853	MGAT1	-172.659	32203549	PLoS Med	Evaluating the relationship between circulating lipoprotein lipids and apolipoproteins with risk of coronary heart disease: A multivariable Mendelian randomisation analysis.	Apolipoprotein A1 levels	393,193 European ancestry individuals	NA	5	180798919	MGAT1	MGAT1	intron_variant	8e-09	0.0147331	393193	0
rs62405860	6	33492052	cg09676013	HLA-DPB2	-20.5251	36502284	Obesity (Silver Spring)	Body surface area is a potential obesity index: Its genetic determination and its causality for later-life diseases.	Body surface area	337,198 British ancestry individuals	NA	6	33492052	NA	ZBTB9 - GGNBP1	regulatory_region_variant	1e-11	0.00316775	337198	0
rs62522490	8	141396007	cg14818812		-61.4377	36653479	Nat Med	Genetic predictors of lifelong medication-use patterns in cardiometabolic diseases.	Medication use for hypertension (number of purchases)	567,671 European ancestry individuals	NA	8	141396007	NA	PTP4A3, PTP4A3	intron_variant	5e-12	0.023169	567671	0
rs62522556	8	143931282	cg05141333	PLEC1	-8.14439	33887147	Circ Genom Precis Med	Genetically-Determined Serum Calcium Levels and Markers of Ventricular Repolarisation: A Mendelian Randomization Study in the UK Biobank.	Calcium levels	305,349 European ancestry individuals	NA	8	143931282	NR	PLEC	intron_variant	2e-11	0.001577	305349	0
rs62522556	8	143931282	cg19497517	PLEC1	-16.0927	33887147	Circ Genom Precis Med	Genetically-Determined Serum Calcium Levels and Markers of Ventricular Repolarisation: A Mendelian Randomization Study in the UK Biobank.	Calcium levels	305,349 European ancestry individuals	NA	8	143931282	NR	PLEC	intron_variant	2e-11	0.001577	305349	0
rs62524180	8	141264116	cg14818812		-56.325	34469753	Am J Hum Genet	Genetic determinants of blood-cell traits influence susceptibility to childhood acute lymphoblastic leukemia.	Neutrophil count	234,802 European ancestry individuals	100,556 European ancestry individuals	8	141264116	NA	SLC45A4	intron_variant	4e-09	NA	234802	100556
rs62524728	8	143320168	cg13462219	C8orf73	-7.25476	31562340	Nat Commun	Characterizing rare and low-frequency height-associated variants in the Japanese population.	Height	159,095 Japanese ancestry individuals	32,692 Japanese ancestry individuals	8	143320168	TOP1MT	TOP1MT	intron_variant	1e-15	0.0328967	159095	32692
rs62530285	8	143980103	cg19497517	PLEC1	-16.8491	31666681	Mol Psychiatry	Large-scale GWAS reveals genetic architecture of brain white matter microstructure and genetic overlap with cognitive and mental health traits (n?€?=?€?17,706).	White matter microstructure (radial diusivities)	17,706 European ancestry individuals	NA	8	143980103	NR	PARP10	intron_variant	2e-08	NA	17706	0
rs630379	6	31954477	cg06857094	VARS	-9.7663	34021172	Sci Rep	GWAS of allometric body-shape indices in UK Biobank identifies loci suggesting associations with morphogenesis, organogenesis, adrenal cell renewal and cancer.	Waist-to-hip ratio adjusted for BMI	219,872 British ancestry women	NA	6	31954477	NELFE	NELFE	intron_variant	1e-14	0.0231756	219872	0
rs630379	6	31954477	cg06857094	VARS	-9.7663	34021172	Sci Rep	GWAS of allometric body-shape indices in UK Biobank identifies loci suggesting associations with morphogenesis, organogenesis, adrenal cell renewal and cancer.	A body shape index	219,872 British ancestry women	NA	6	31954477	NELFE	NELFE	intron_variant	5e-17	0.0254771	219872	0
rs630379	6	31954477	cg06857094	VARS	-9.7663	34021172	Sci Rep	GWAS of allometric body-shape indices in UK Biobank identifies loci suggesting associations with morphogenesis, organogenesis, adrenal cell renewal and cancer.	Hip circumference adjusted for BMI	186,825 British ancestry men	NA	6	31954477	NELFE	NELFE	intron_variant	2e-23	0.0325922	186825	0
rs630379	6	31954477	cg06857094	VARS	-9.7663	34021172	Sci Rep	GWAS of allometric body-shape indices in UK Biobank identifies loci suggesting associations with morphogenesis, organogenesis, adrenal cell renewal and cancer.	Waist-hip index	219,872 British ancestry women	NA	6	31954477	NELFE	NELFE	intron_variant	2e-13	0.0221378	219872	0
rs630379	6	31954477	cg02932780	VARS	-9.21238	34021172	Sci Rep	GWAS of allometric body-shape indices in UK Biobank identifies loci suggesting associations with morphogenesis, organogenesis, adrenal cell renewal and cancer.	Waist-to-hip ratio adjusted for BMI	219,872 British ancestry women	NA	6	31954477	NELFE	NELFE	intron_variant	1e-14	0.0231756	219872	0
rs630379	6	31954477	cg02932780	VARS	-9.21238	34021172	Sci Rep	GWAS of allometric body-shape indices in UK Biobank identifies loci suggesting associations with morphogenesis, organogenesis, adrenal cell renewal and cancer.	A body shape index	219,872 British ancestry women	NA	6	31954477	NELFE	NELFE	intron_variant	5e-17	0.0254771	219872	0
rs630379	6	31954477	cg02932780	VARS	-9.21238	34021172	Sci Rep	GWAS of allometric body-shape indices in UK Biobank identifies loci suggesting associations with morphogenesis, organogenesis, adrenal cell renewal and cancer.	Hip circumference adjusted for BMI	186,825 British ancestry men	NA	6	31954477	NELFE	NELFE	intron_variant	2e-23	0.0325922	186825	0
rs630379	6	31954477	cg02932780	VARS	-9.21238	34021172	Sci Rep	GWAS of allometric body-shape indices in UK Biobank identifies loci suggesting associations with morphogenesis, organogenesis, adrenal cell renewal and cancer.	Waist-hip index	219,872 British ancestry women	NA	6	31954477	NELFE	NELFE	intron_variant	2e-13	0.0221378	219872	0
rs630539	17	42541326	cg13408214	PLEKHH3	-16.1602	30598549	Nat Genet	An atlas of genetic influences on osteoporosis in humans and mice.	Heel bone mineral density	426,824 British ancestry individuals	NA	17	42541326	NAGLU	NAGLU	intron_variant	5e-10	0.0265501	426824	0
rs630539	17	42541326	cg03989507	CNTNAP1	-62.5532	30598549	Nat Genet	An atlas of genetic influences on osteoporosis in humans and mice.	Heel bone mineral density	426,824 British ancestry individuals	NA	17	42541326	NAGLU	NAGLU	intron_variant	5e-10	0.0265501	426824	0
rs634501	5	180791668	cg05547853	MGAT1	-12.3163	36224396	Nature	A saturated map of common genetic variants associated with human height.	Height	5,314,291 European ancestry, Hispanic or Latin American, East Asian ancestry, African ancestry, South Asian ancestry individuals	NA	5	180791668	NA	MGAT1	missense_variant	1e-25	0.0092	5314291	0
rs636402	2	218602136	cg21188652	RQCD1	-91.915	32376654	BMJ	Use of genetic variation to separate the effects of early and later life adiposity on disease risk: mendelian randomisation study.	Body size at age 10	453,169 European ancestry individuals	NA	2	218602136	RQCD1	CNOT9 - PLCD4	intergenic_variant	6e-09	0.0083291	453169	0
rs641153	6	31946403	cg02932780	VARS	-8.96335	21665990	Hum Mol Genet	Common variants near FRK/COL10A1 and VEGFA are associated with advanced age-related macular degeneration.	Age-related macular degeneration	2,594 European ancestry cases, 4,134 European ancestry controls	5,640 European ancestry cases, 52,174 European ancestry controls	6	31946403	CFB	CFB, CFB, CFB, CFB, CFB, CFB	missense_variant	6e-31	1.85	6728	57814
rs641153	6	31946403	cg02932780	VARS	-8.96335	22705344	Ophthalmology	Heritability and genome-wide association study to assess genetic differences between advanced age-related macular degeneration subtypes.	Age-related macular degeneration (choroidal neovascularisation)	1,775 European ancestry choroidal neovascularization cases, 4,134 European ancestry controls	4,515 European and unknown ancestry choroidal neovascularization cases, 15,240 European and unknown ancestry controls	6	31946403	CFB	CFB, CFB, CFB, CFB, CFB, CFB	missense_variant	1e-17	2.22	5909	19755
rs641153	6	31946403	cg06857094	VARS	-9.7892	21665990	Hum Mol Genet	Common variants near FRK/COL10A1 and VEGFA are associated with advanced age-related macular degeneration.	Age-related macular degeneration	2,594 European ancestry cases, 4,134 European ancestry controls	5,640 European ancestry cases, 52,174 European ancestry controls	6	31946403	CFB	CFB, CFB, CFB, CFB, CFB, CFB	missense_variant	6e-31	1.85	6728	57814
rs641153	6	31946403	cg06857094	VARS	-9.7892	22705344	Ophthalmology	Heritability and genome-wide association study to assess genetic differences between advanced age-related macular degeneration subtypes.	Age-related macular degeneration (choroidal neovascularisation)	1,775 European ancestry choroidal neovascularization cases, 4,134 European ancestry controls	4,515 European and unknown ancestry choroidal neovascularization cases, 15,240 European and unknown ancestry controls	6	31946403	CFB	CFB, CFB, CFB, CFB, CFB, CFB	missense_variant	1e-17	2.22	5909	19755
rs6420181	8	144007080	cg19497517	PLEC1	-15.1712	29403010	Nat Genet	Genetic analysis of quantitative traits in the Japanese population links cell types to complex human diseases.	Mean corpuscular hemoglobin	108,054 Japanese ancestry individuals	NA	8	144007080	GRINA, SPATC1	PARP10	intron_variant	2e-09	0.0336	108054	0
rs6421984	11	305619	cg08000731		-27.8773	32888493	Cell	Trans-ethnic and Ancestry-Specific Blood-Cell Genetics in 746,667 Individuals from 5 Global Populations.	Basophil count	474,001 European ancestry individuals	NA	11	305619	NR	IFITM2	intron_variant	7e-19	0.018366	474001	0
rs6421984	11	305619	cg08000731		-27.8773	27863252	Cell	The Allelic Landscape of Human Blood Cell Trait Variation and Links to Common Complex Disease.	Neutrophil percentage of white cells	171,542 European ancestry individuals	NA	11	305619	IFITM2, RP11-326C3.4	IFITM2	intron_variant	3e-25	0.0370516	171542	0
rs6421984	11	305619	cg08000731		-27.8773	32888493	Cell	Trans-ethnic and Ancestry-Specific Blood-Cell Genetics in 746,667 Individuals from 5 Global Populations.	Basophil count	577,663 African American or Afro-Caribbean, African ancestry, European ancestry, East Asian ancestry, Hispanic or Latin American and South Asian ancestry individuals	NA	11	305619	NR	IFITM2	intron_variant	3e-16	NA	577663	0
rs6421984	11	305619	cg08000731		-27.8773	30595370	Am J Hum Genet	Leveraging Polygenic Functional Enrichment to Improve GWAS Power.	Lung function (FEV1/FVC)	approximately 370,000 European ancestry individuals	NA	11	305619	NA	IFITM2	intron_variant	3e-09	NA	370000	0
rs6421984	11	305619	cg08000731		-27.8773	33972514	Nat Commun	Genetic analysis in European ancestry individuals identifies 517 loci associated with liver enzymes.	Liver enzyme levels (alkaline phosphatase)	437,438 European ancestry individuals	315,572 European ancestry individuals	11	305619	IFITM2	IFITM2	intron_variant	8e-124	0.00539045	437438	315572
rs6424109	1	23460528	cg00463859	TCEA3	-68.6298	32203549	PLoS Med	Evaluating the relationship between circulating lipoprotein lipids and apolipoproteins with risk of coronary heart disease: A multivariable Mendelian randomisation analysis.	Triglyceride levels	441,016 European ancestry individuals	NA	1	23460528	ASAP3	ASAP3, ASAP3	intron_variant	3e-11	0.0199173	441016	0
rs6424109	1	23460528	cg00463859	TCEA3	-68.6298	35213538	PLoS Biol	Characterising metabolomic signatures of lipid-modifying therapies through drug target mendelian randomisation.	Glycoprotein acetyls levels	115,082 European ancestry individuals	NA	1	23460528	NA	ASAP3, ASAP3	intron_variant	6e-09	0.035818	115082	0
rs642950	2	218469913	cg21188652	RQCD1	-87.1987	31669095	J Allergy Clin Immunol	Shared Genetic and Experimental Links between Obesity-Related Traits and Asthma Subtypes in UK Biobank.	Waist circumference adjusted for body mass index	457,690 European ancestry individuals	NA	2	218469913	NR	USP37	intron_variant	1e-16	NA	457690	0
rs642950	2	218469913	cg21188652	RQCD1	-87.1987	35831902	BMC Med	Your height affects your health: genetic determinants and health-related outcomes in Taiwan.	Height	67,452 Han Chinese ancestry individuals	NA	2	218469913	NA	USP37	intron_variant	3e-09	0.035	67452	0
rs6436090	2	218804279	cg21188652	RQCD1	-58.3925	33462484	Nat Genet	Genetics of 35 blood and urine biomarkers in the UK Biobank.	Cystatin C levels	342,399 European ancestry individuals, 6,015 African ancestry individuals, 7,338 South Asian ancestry individuals	NA	2	218804279	NR	CYP27A1	intron_variant	8e-14	0.0178	355752	0
rs6436090	2	218804279	cg21188652	RQCD1	-58.3925	33462484	Nat Genet	Genetics of 35 blood and urine biomarkers in the UK Biobank.	Insulin-like growth factor 1 levels	340,567 European ancestry individuals, 5,974 African ancestry individuals, 7,283 South Asian ancestry individuals	NA	2	218804279	NR	CYP27A1	intron_variant	3e-10	0.0151	353824	0
rs6436090	2	218804279	cg21188652	RQCD1	-58.3925	33462484	Nat Genet	Genetics of 35 blood and urine biomarkers in the UK Biobank.	Triglyceride levels	342,233 European ancestry individuals, 6,014 African ancestry individuals, 7,330 South Asian ancestry individuals	NA	2	218804279	NR	CYP27A1	intron_variant	2e-13	0.0175	355577	0
rs6436090	2	218804279	cg21188652	RQCD1	-58.3925	33462484	Nat Genet	Genetics of 35 blood and urine biomarkers in the UK Biobank.	Urea levels	342,286 European ancestry individuals, 6,015 African ancestry individuals, 7,336 South Asian ancestry individuals	NA	2	218804279	NR	CYP27A1	intron_variant	1e-11	0.0161	355637	0
rs6439474	3	134281705	cg01342115		-10.5239	36224396	Nature	A saturated map of common genetic variants associated with human height.	Height	5,314,291 European ancestry, Hispanic or Latin American, East Asian ancestry, African ancestry, South Asian ancestry individuals	NA	3	134281705	NA	RYK - LINC02004	intergenic_variant	1e-55	0.0157	5314291	0
rs6439474	3	134281705	cg19234738		-13.7786	36224396	Nature	A saturated map of common genetic variants associated with human height.	Height	5,314,291 European ancestry, Hispanic or Latin American, East Asian ancestry, African ancestry, South Asian ancestry individuals	NA	3	134281705	NA	RYK - LINC02004	intergenic_variant	1e-55	0.0157	5314291	0
rs6443950	3	184099939	cg10585661	FAM131A	-11.521	32193382	Nat Commun	Comprehensive genomic analysis of dietary habits in UK Biobank identifies hundreds of genetic associations.	Added salt consumption	448,890 European ancestry individuals	NA	3	184099939	NA	HTR3E-AS1, HTR3E	intron_variant	1e-09	0.0133417	448890	0
rs6443959	3	184296968	cg10585661	FAM131A	-84.3685	27863252	Cell	The Allelic Landscape of Human Blood Cell Trait Variation and Links to Common Complex Disease.	Immature fraction of reticulocytes	170,548 European ancestry individuals	NA	3	184296968	EIF2B5	EEF1AKMT4-ECE2 - PSMD2	intergenic_variant	3e-09	0.0245347	170548	0
rs6445528	3	52538431	cg07773769	PPM1M	-24.6032	35974141	Mol Psychiatry	Genome-wide meta-analyses reveal novel loci for verbal short-term memory and learning.	Verbal learning	28,909 European ancestry individuals	3,853 European ancestry individuals	3	52538431	NA	SMIM4	intron_variant	2e-09	5.979	28909	3853
rs6445538	3	52840272	cg07773769	PPM1M	-10.5382	34446935	Nat Neurosci	Multivariate analysis of 1.5 million people identifies genetic associations with traits related to self-regulation and addiction.	Externalizing behaviour (multivariate analysis)	up to 53,293 European ancestry Attention-deficit/hyperactivity disorder individuals, up to 164,684 European ancestry problematic alcohol use individuals, up to 186,875 European ancestry lifetime cannabis use individuals, up to 357,187 European ancestry individuals measuring reverse-coded age at first sexual intercourse, up to 336,121 European ancestry individuals measuring number of sexual partners, up to 426,379 European ancestry individuals measuring general risk tolerance, up to 1,251,809 European ancestry individuals measuring lifetime smoking initiation	NA	3	52840272	NA	STIMATE, STIMATE-MUSTN1	3_prime_UTR_variant	1e-11	0.009	2776348	0
rs6445538	3	52840272	cg07773769	PPM1M	-10.5382	30679032	Biol Psychiatry	Exome Chip Meta-analysis Fine Maps Causal Variants and Elucidates the Genetic Architecture of Rare Coding Variants in Smoking and Alcohol??Use.	Smoking initiation (ever regular vs never regular)	up to 433,216 European ancestry individuals	NA	3	52840272	TMEM110	STIMATE, STIMATE-MUSTN1	3_prime_UTR_variant	8e-11	0.0165	433216	0
rs644774	6	31870713	cg06857094	VARS	-27.5847	34021172	Sci Rep	GWAS of allometric body-shape indices in UK Biobank identifies loci suggesting associations with morphogenesis, organogenesis, adrenal cell renewal and cancer.	Waist-to-hip ratio adjusted for BMI	219,872 British ancestry women	NA	6	31870713	SLC44A4	SLC44A4, SLC44A4, SLC44A4, SLC44A4, SLC44A4, SLC44A4	intron_variant	4e-22	0.0271946	219872	0
rs644774	6	31870713	cg06857094	VARS	-27.5847	34021172	Sci Rep	GWAS of allometric body-shape indices in UK Biobank identifies loci suggesting associations with morphogenesis, organogenesis, adrenal cell renewal and cancer.	Hip circumference adjusted for BMI	219,872 British ancestry women	NA	6	31870713	SLC44A4	SLC44A4, SLC44A4, SLC44A4, SLC44A4, SLC44A4, SLC44A4	intron_variant	2e-13	0.0206859	219872	0
rs644774	6	31870713	cg06857094	VARS	-27.5847	34021172	Sci Rep	GWAS of allometric body-shape indices in UK Biobank identifies loci suggesting associations with morphogenesis, organogenesis, adrenal cell renewal and cancer.	Waist-hip index	219,872 British ancestry women	NA	6	31870713	SLC44A4	SLC44A4, SLC44A4, SLC44A4, SLC44A4, SLC44A4, SLC44A4	intron_variant	6e-21	0.0263821	219872	0
rs644774	6	31870713	cg02932780	VARS	-30.8788	34021172	Sci Rep	GWAS of allometric body-shape indices in UK Biobank identifies loci suggesting associations with morphogenesis, organogenesis, adrenal cell renewal and cancer.	Waist-to-hip ratio adjusted for BMI	219,872 British ancestry women	NA	6	31870713	SLC44A4	SLC44A4, SLC44A4, SLC44A4, SLC44A4, SLC44A4, SLC44A4	intron_variant	4e-22	0.0271946	219872	0
rs644774	6	31870713	cg02932780	VARS	-30.8788	34021172	Sci Rep	GWAS of allometric body-shape indices in UK Biobank identifies loci suggesting associations with morphogenesis, organogenesis, adrenal cell renewal and cancer.	Hip circumference adjusted for BMI	219,872 British ancestry women	NA	6	31870713	SLC44A4	SLC44A4, SLC44A4, SLC44A4, SLC44A4, SLC44A4, SLC44A4	intron_variant	2e-13	0.0206859	219872	0
rs644774	6	31870713	cg02932780	VARS	-30.8788	34021172	Sci Rep	GWAS of allometric body-shape indices in UK Biobank identifies loci suggesting associations with morphogenesis, organogenesis, adrenal cell renewal and cancer.	Waist-hip index	219,872 British ancestry women	NA	6	31870713	SLC44A4	SLC44A4, SLC44A4, SLC44A4, SLC44A4, SLC44A4, SLC44A4	intron_variant	6e-21	0.0263821	219872	0
rs645692	17	42549055	cg03989507	CNTNAP1	-15.1619	31900758	Eur J Epidemiol	Using Mendelian randomization to evaluate the causal relationship between serum C-reactive protein levels and age-related macular degeneration.	C-reactive protein levels	418,642 British ancestry individuals	NA	17	42549055	NR	HSD17B1P1 - HSD17B1-AS1	intron_variant	5e-15	0.0174053	418642	0
rs645692	17	42549055	cg03989507	CNTNAP1	-15.1619	34594039	Nat Genet	A cross-population atlas of genetic associations for 220 human phenotypes.	C-reactive protein	353,466 European ancestry individuals, 83,025 East Asian ancestry individuals	NA	17	42549055	NA	HSD17B1P1 - HSD17B1-AS1	intron_variant	4e-12	0.0185	436491	0
rs645692	17	42549055	cg03989507	CNTNAP1	-15.1619	34594039	Nat Genet	A cross-population atlas of genetic associations for 220 human phenotypes.	Hemoglobin A1c levels	344,182 European ancestry individuals, 71,221 East Asian ancestry individuals	NA	17	42549055	NA	HSD17B1P1 - HSD17B1-AS1	intron_variant	7e-10	0.0157	415403	0
rs6457374	6	31304484	cg25251478	DDR1	-21.3816	25282103	Nat Genet	Defining the role of common variation in the genomic and biological architecture of adult human height.	Height	253,288 European ancestry individuals	80,067 European ancestry individuals	6	31304484	HLA-C	LINC02571 - HLA-B	intron_variant	8e-35	0.041	253288	80067
rs6457374	6	31304484	cg25251478	DDR1	-21.3816	34887591	Nature	The power of genetic diversity in genome-wide association studies of lipids.	Total cholesterol levels	1,320,016 European ancestry individuals	NA	6	31304484	NA	LINC02571 - HLA-B	intron_variant	3e-41	0.0255812	1320016	0
rs6457536	6	32305988	cg21462693	NOTCH4	-8.60464	34021172	Sci Rep	GWAS of allometric body-shape indices in UK Biobank identifies loci suggesting associations with morphogenesis, organogenesis, adrenal cell renewal and cancer.	A body shape index	219,872 British ancestry women	NA	6	32305988	C6orf10	TSBP1-AS1, TSBP1, TSBP1, TSBP1, TSBP1, TSBP1, TSBP1	intron_variant	5e-11	0.0222803	219872	0
rs6457592	6	32458206	cg21462693	NOTCH4	-13.386	34021172	Sci Rep	GWAS of allometric body-shape indices in UK Biobank identifies loci suggesting associations with morphogenesis, organogenesis, adrenal cell renewal and cancer.	Hip circumference adjusted for BMI	219,872 British ancestry women	NA	6	32458206	HLA-DRB9	HLA-DRA - HLA-DRB9	downstream_gene_variant	2e-10	0.0179035	219872	0
rs6457592	6	32458206	cg21462693	NOTCH4	-13.386	36333282	Nat Commun	The contribution of common and rare genetic variants to variation in metabolic traits in 288,137 East Asians.	HDL cholesterol levels	288,127 East Asian ancestry individuals	NA	6	32458206	NA	HLA-DRA - HLA-DRB9	downstream_gene_variant	1e-15	0.0268	288127	0
rs6457710	6	33061660	cg16226644	B3GALT4	-7.83871	32888494	Cell	The Polygenic and Monogenic Basis of Blood Traits and Diseases.	Lymphocyte percentage of white cells	408,112 British individuals	NA	6	33061660	HLA-DPA1	HLA-DOA - HLA-DPA1	regulatory_region_variant	2e-11	0.0176098	408112	0
rs646123	17	42568614	cg03989507	CNTNAP1	-15.0416	32589924	Am J Hum Genet	A Fast and Accurate Method for Genome-Wide Time-to-Event Data Analysis and Its Application to UK Biobank.	Type 2 diabetes (time to event)	18,557 British ancestry cases, 264,314 British ancestry controls	NA	17	42568614	MLX	MLX	non_coding_transcript_exon_variant	3e-08	NA	282871	0
rs6462	6	32038820	cg06857094	VARS	-12.8991	34021172	Sci Rep	GWAS of allometric body-shape indices in UK Biobank identifies loci suggesting associations with morphogenesis, organogenesis, adrenal cell renewal and cancer.	Hip circumference adjusted for BMI	186,825 British ancestry men	NA	6	32038820	CYP21A2	CYP21A2, CYP21A2, CYP21A2, CYP21A2	non_coding_transcript_exon_variant	2e-09	0.0206131	186825	0
rs6462	6	32038820	cg02932780	VARS	-13.0393	34021172	Sci Rep	GWAS of allometric body-shape indices in UK Biobank identifies loci suggesting associations with morphogenesis, organogenesis, adrenal cell renewal and cancer.	Hip circumference adjusted for BMI	186,825 British ancestry men	NA	6	32038820	CYP21A2	CYP21A2, CYP21A2, CYP21A2, CYP21A2	non_coding_transcript_exon_variant	2e-09	0.0206131	186825	0
rs646327	19	48706594	cg10404009	MAMSTR;RASIP1	-21.9332	33861876	Addiction	The Impact of Removing Former Drinkers from Genome-wide Association Studies of AUDIT-C.	Alcohol use disorder (consumption score)	5,135 European ancestry individuals inluding former drinkers, 126,375 European ancestry individuals excluding former drinkers	NR	19	48706594	FUT2	FUT2 - MAMSTR	downstream_gene_variant	3e-09	0.063	131510	0
rs6466819	7	122457004	cg03368627	CADPS2	-12.8271	35361970	Nat Genet	Polygenic prediction of educational attainment within and between families from genome-wide association analyses in 3 million individuals.	Educational attainment	3,037,499 European ancestry individuals	NA	7	122457004	NA	CADPS2	intron_variant	2e-21	0.0103106	3037499	0
rs6466819	7	122457004	cg03368627	CADPS2	-12.8271	30038396	Nat Genet	Gene discovery and polygenic prediction from a genome-wide association study of educational attainment in 1.1 million individuals.	Educational attainment (MTAG)	1,311,438 European ancestry individuals	NA	7	122457004	Intergenic	CADPS2	intron_variant	4e-10	0.0085	1311438	0
rs6466819	7	122457004	cg03368627	CADPS2	-12.8271	30038396	Nat Genet	Gene discovery and polygenic prediction from a genome-wide association study of educational attainment in 1.1 million individuals.	Highest math class taken (MTAG)	811,539 European ancestry individuals	NA	7	122457004	Intergenic	CADPS2	intron_variant	4e-08	0.0094	811539	0
rs6466819	7	122457004	cg03368627	CADPS2	-12.8271	36581621	Nat Commun	Genomics and phenomics of body mass index reveals a complex disease network.	Body mass index	1,122,049 European ancestry individuals	NA	7	122457004	NA	CADPS2	intron_variant	1e-09	0.0095	1122049	0
rs648514	3	52433247	cg07773769	PPM1M	-32.8098	34594039	Nat Genet	A cross-population atlas of genetic associations for 220 human phenotypes.	Calcium levels	315,153 European ancestry individuals, 83,980 East Asian ancestry individuals	NA	3	52433247	NA	SEMA3G	3_prime_UTR_variant	1e-10	0.0144	399133	0
rs6485751	11	47314891	cg03732020	NR1H3	-11.0881	30804565	Nat Genet	Genome-wide analysis of insomnia in 1,331,010 individuals identifies new risk loci and functional pathways.	Morningness	434,835 European ancestry individuals	NA	11	47314891	NA	MADD	intron_variant	1e-09	0.016	434835	0
rs6486781	12	121881079	cg15233611	SETD1B	-7.17675	33230300	Nat Genet	Discovery of rare variants associated with blood pressure regulation through meta-analysis of 1.3 million individuals.	Systolic blood pressure	810,865 European ancestry individuals	354,096 European ancestry individuals	12	121881079	NA	HPD - PSMD9	intergenic_variant	3e-09	0.133678	810865	354096
rs6488340	12	7483197	cg16879115	APOBEC1	-8.1333	35653334	PLoS Genet	A multi-population phenome-wide association study of genetically-predicted height in the Million Veteran Program.	Height	235,398 non-Hispanic white ancestry individuals, 63,898 non-Hispanic black ancestry individuals, 24,497 Hispanic American ancestry individuals	NA	12	7483197	NA	CD163	intron_variant	5e-10	0.025	323793	0
rs6488394	12	7512550	cg16879115	APOBEC1	-8.06746	34887591	Nature	The power of genetic diversity in genome-wide association studies of lipids.	High density lipoprotein cholesterol levels	146,492 East Asian ancestry individuals	NA	12	7512550	NA	CD163 - GAPDHP31	intergenic_variant	1e-13	0.0409024	146492	0
rs6493498	15	51462254	cg10941749	LYSMD2	-8.03081	30239722	Hum Mol Genet	Meta-analysis of genome-wide association studies for body fat distribution in 694,649 individuals of European ancestry.	Body mass index	806,834 European ancestry individuals	NA	15	51462254	NA	DMXL2	intron_variant	5e-17	0.0137	806834	0
rs6493498	15	51462254	cg10941749	LYSMD2	-8.03081	36376304	Nat Commun	Pleiotropic genetic architecture and novel loci for C-reactive protein levels.	Body mass index (MTAG)	694,649 European ancestry individuals	NA	15	51462254	NA	DMXL2	intron_variant	1e-16	0.013317	694649	0
rs6493498	15	51462254	cg10941749	LYSMD2	-8.03081	30239722	Hum Mol Genet	Meta-analysis of genome-wide association studies for body fat distribution in 694,649 individuals of European ancestry.	Body mass index	434,794 European ancestry female individuals	NA	15	51462254	NA	DMXL2	intron_variant	5e-17	0.0137	434794	0
rs6493498	15	51462254	cg10941749	LYSMD2	-8.03081	36376304	Nat Commun	Pleiotropic genetic architecture and novel loci for C-reactive protein levels.	C-reactive protein levels (MTAG)	575,531 European ancestry individuals	NA	15	51462254	NA	DMXL2	intron_variant	3e-10	0.012665	575531	0
rs6495122	15	74833304	cg02395127	LMAN1L	-12.2437	29455858	Am J Hum Genet	A Large-Scale Multi-ancestry Genome-wide Study Accounting for Smoking Behavior Identifies Multiple Significant Loci for Blood Pressure.	Systolic blood pressure (cigarette smoking interaction)	80,552 European ancestry individuals, 27,118 African individuals, 13,438 Asian individuals, 8,805 Hispanic individuals	305,513 European ancestry individuals, 7,786 African individuals, 148,932 Asian individuals, 13,533 Hispanic individuals, 4,414 Brazilian individuals	15	74833304	CYP1A1, CSK, ULK3	CPLX3 - ULK3	downstream_gene_variant	4e-23	NA	129913	480178
rs6495122	15	74833304	cg02395127	LMAN1L	-12.2437	27618448	Nat Genet	Meta-analysis identifies common and rare variants influencing blood pressure and overlapping with metabolic trait loci.	Mean arterial pressure	120,473 European ancestry individuals, 21,503 African American individuals, 4,586 Hispanic individuals	NA	15	74833304	LMAN1L, ULK3, MPI, CSK, CYP1A2	CPLX3 - ULK3	downstream_gene_variant	2e-15	0.368167	146562	0
rs6495122	15	74833304	cg02395127	LMAN1L	-12.2437	21876539	Mol Psychiatry	Genome-wide association analysis of coffee drinking suggests association with CYP1A1/CYP1A2 and NRCAM.	Coffee consumption	18,176 European ancestry individuals	7,929 European ancestry individuals	15	74833304	CPLX3, ULK3	CPLX3 - ULK3	downstream_gene_variant	7e-09	0.05	18176	7929
rs6495122	15	74833304	cg02395127	LMAN1L	-12.2437	34594039	Nat Genet	A cross-population atlas of genetic associations for 220 human phenotypes.	Total cholesterol levels	344,278 European ancestry individuals, 135,808 East Asian ancestry individuals	NA	15	74833304	NA	CPLX3 - ULK3	downstream_gene_variant	7e-13	0.0151	480086	0
rs6495122	15	74833304	cg02395127	LMAN1L	-12.2437	29455858	Am J Hum Genet	A Large-Scale Multi-ancestry Genome-wide Study Accounting for Smoking Behavior Identifies Multiple Significant Loci for Blood Pressure.	Diastolic blood pressure (cigarette smoking interaction)	80,552 European ancestry individuals, 27,118 African individuals, 13,438 Asian individuals, 8,805 Hispanic individuals	305,513 European ancestry individuals, 7,786 African individuals, 148,932 Asian individuals, 13,533 Hispanic individuals, 4,414 Brazilian individuals	15	74833304	CYP1A1, CSK, ULK3	CPLX3 - ULK3	downstream_gene_variant	5e-30	NA	129913	480178
rs6495122	15	74833304	cg02395127	LMAN1L	-12.2437	19430479	Nat Genet	Genome-wide association study of blood pressure and hypertension.	Diastolic blood pressure	29,136 European ancestry individuals	34,433 European ancestry individuals	15	74833304	CSK, ULK3	CPLX3 - ULK3	downstream_gene_variant	2e-10	0.4	29136	34433
rs6495122	15	74833304	cg02395127	LMAN1L	-12.2437	34887591	Nature	The power of genetic diversity in genome-wide association studies of lipids.	Total cholesterol levels	40,963 South Asian ancestry individuals, 48,057 Hispanic individuals, 99,432 Admixed African or African ancestry individuals, 146,492 East Asian ancestry individuals, 1,320,016 European ancestry individuals	NA	15	74833304	NA	CPLX3 - ULK3	downstream_gene_variant	3e-14	NA	1654960	0
rs6495122	15	74833304	cg02395127	LMAN1L	-12.2437	27841878	Nat Genet	Genome-wide association analyses using electronic health records identify new loci influencing blood pressure variation.	Systolic blood pressure	295,529 European ancestry individuals, 8,231 Latino individuals, 3,058 African American individuals, 2,029 African British individuals, 7,701 East Asian ancestry individuals, 2,735 South Asian ancestry individuals, 1,979 mixed and unknown ancestry individuals	NA	15	74833304	CPLX3, ULK3	CPLX3 - ULK3	downstream_gene_variant	1e-16	0.326	321262	0
rs6495122	15	74833304	cg02395127	LMAN1L	-12.2437	27841878	Nat Genet	Genome-wide association analyses using electronic health records identify new loci influencing blood pressure variation.	Diastolic blood pressure	295,529 European ancestry individuals, 8,231 Latino individuals, 3,058 African American individuals, 2,029 African British individuals, 7,701 East Asian ancestry individuals, 2,735 South Asian ancestry individuals, 1,979 mixed and unknown ancestry individuals	NA	15	74833304	CPLX3, ULK3	CPLX3 - ULK3	downstream_gene_variant	3e-29	0.27	321262	0
rs6495122	15	74833304	cg02395127	LMAN1L	-12.2437	34887591	Nature	The power of genetic diversity in genome-wide association studies of lipids.	Total cholesterol levels	1,320,016 European ancestry individuals	NA	15	74833304	NA	CPLX3 - ULK3	downstream_gene_variant	9e-13	0.0116124	1320016	0
rs6495122	15	74833304	cg02395127	LMAN1L	-12.2437	34887591	Nature	The power of genetic diversity in genome-wide association studies of lipids.	Non-HDL cholesterol levels	40,963 South Asian ancestry individuals, 48,057 Hispanic individuals, 99,432 Admixed African or African ancestry individuals, 146,492 East Asian ancestry individuals, 1,320,016 European ancestry individuals	NA	15	74833304	NA	CPLX3 - ULK3	downstream_gene_variant	1e-08	NA	1654960	0
rs6495124	15	74862438	cg02395127	LMAN1L	-15.6003	34594039	Nat Genet	A cross-population atlas of genetic associations for 220 human phenotypes.	Hemoglobin	350,474 European ancestry individuals, 152,447 East Asian ancestry individuals	NA	15	74862438	NA	SCAMP2	intron_variant	5e-16	0.0156	502921	0
rs6495127	15	74902149	cg02395127	LMAN1L	-15.895	30038396	Nat Genet	Gene discovery and polygenic prediction from a genome-wide association study of educational attainment in 1.1 million individuals.	Educational attainment (years of education)	up to 1,131,881 European ancestry individuals	NA	15	74902149	NA	MPI, FAM219B	3_prime_UTR_variant	5e-09	0.009	1131881	0
rs6495127	15	74902149	cg02395127	LMAN1L	-15.895	35361970	Nat Genet	Polygenic prediction of educational attainment within and between families from genome-wide association analyses in 3 million individuals.	Educational attainment	3,037,499 European ancestry individuals	NA	15	74902149	NA	MPI, FAM219B	3_prime_UTR_variant	4e-12	0.00787334	3037499	0
rs6495127	15	74902149	cg02395127	LMAN1L	-15.895	31879980	Genet Epidemiol	Ordered multinomial regression for genetic association analysis of ordinal phenotypes at Biobank scale.	Hypertension	30,822 British ancestry normal blood pressure individuals, 25,242 British ancestry elevated blood pressure individuals, 50,461 British ancestry stage 1 hypertension individuals, 75,286 British ancestry stage 2 hypertension individuals, 3,754 British ancestry hypertension crisis individuals	NA	15	74902149	FAM219B	MPI, FAM219B	3_prime_UTR_variant	6e-10	0.0419321	185568	0
rs6495335	15	78824791	cg17506061		-13.5385	29212778	Circ Res	Identification of 64 Novel Genetic Loci Provides an Expanded View on the Genetic Architecture of Coronary Artery Disease.	Coronary artery disease	88,192 cases, 162,544 controls	34,541 cases, 261,984 controls	15	78824791	intergenic	MORF4L1	intron_variant	2e-30	0.0694	250736	296525
rs6498184	16	11342133	cg10784813	SOCS1	-10.2479	24076602	Nat Genet	Analysis of immune-related loci identifies 48 new susceptibility variants for multiple sclerosis.	Multiple sclerosis	14,498 European ancestry cases, 24,091 European ancestry controls	14,802 European ancestry cases, 26,703 European ancestry controls	16	11342133	RMI2	RMI2	non_coding_transcript_exon_variant	7e-18	1.15	38589	41505
rs6499240	16	69653009	cg09426937	ST3GAL2	-8.0387	29691431	Sci Rep	Biological Insights Into Muscular Strength: Genetic Findings in the UK Biobank.	Hand grip strength	223,215 British ancestry individuals	111,610 British ancestry individuals	16	69653009	NFAT5	NFAT5	intron_variant	4e-12	0.002	223215	111610
rs6499240	16	69653009	cg09426937	ST3GAL2	-8.0387	34887591	Nature	The power of genetic diversity in genome-wide association studies of lipids.	Triglyceride levels	1,320,016 European ancestry individuals	NA	16	69653009	NA	NFAT5	intron_variant	3e-20	0.0162186	1320016	0
rs6499240	16	69653009	cg09426937	ST3GAL2	-8.0387	34887591	Nature	The power of genetic diversity in genome-wide association studies of lipids.	Triglyceride levels	40,963 South Asian ancestry individuals, 48,057 Hispanic individuals, 99,432 Admixed African or African ancestry individuals, 146,492 East Asian ancestry individuals, 1,320,016 European ancestry individuals	NA	16	69653009	NA	NFAT5	intron_variant	4e-26	NA	1654960	0
rs6499244	16	69701368	cg09426937	ST3GAL2	-10.7566	36477530	Nature	Genetic diversity fuels gene discovery for tobacco and alcohol use.	Smoking initiation	286,026 Hispanic or Latin American individuals	NA	16	69701368	NA	NFAT5	3_prime_UTR_variant	5e-11	0.0179	286026	0
rs6499244	16	69701368	cg09426937	ST3GAL2	-10.7566	27182965	Nat Genet	Detection and interpretation of shared genetic influences on 42 human traits.	Menarche (age at onset)	76,831 European ancestry individuals	NA	16	69701368	NFAT5	NFAT5	3_prime_UTR_variant	9e-11	0.028	76831	0
rs6499244	16	69701368	cg09426937	ST3GAL2	-10.7566	30664745	Nat Genet	Identification of new therapeutic targets for osteoarthritis through genome-wide analyses of UK Biobank data.	Knee osteoarthritis	24,955 European ancestry cases, 378,169 European ancestry controls	NA	16	69701368	NR	NFAT5	3_prime_UTR_variant	4e-11	1.06	403124	0
rs6499255	16	69796425	cg09426937	ST3GAL2	-7.18688	33082346	Nat Commun	Genome-wide association study of smoking trajectory and meta-analysis of smoking status in 842,000 individuals.	Smoking initiation	842,717 European ancestry individuals	NA	16	69796425	WWP2	WWP2	intron_variant	5e-09	1.027	842717	0
rs6499255	16	69796425	cg09426937	ST3GAL2	-7.18688	31562340	Nat Commun	Characterizing rare and low-frequency height-associated variants in the Japanese population.	Height	159,095 Japanese ancestry individuals	32,692 Japanese ancestry individuals	16	69796425	WWP2	WWP2	intron_variant	6e-20	0.0282006	159095	32692
rs6501207	17	78368018	cg04610187		-12.1477	31900758	Eur J Epidemiol	Using Mendelian randomization to evaluate the causal relationship between serum C-reactive protein levels and age-related macular degeneration.	C-reactive protein levels	418,642 British ancestry individuals	NA	17	78368018	NR	SOCS3-DT	intron_variant	3e-36	0.0295677	418642	0
rs6501207	17	78368018	cg04610187		-12.1477	36376304	Nat Commun	Pleiotropic genetic architecture and novel loci for C-reactive protein levels.	C-reactive protein levels (MTAG)	575,531 European ancestry individuals	NA	17	78368018	NA	SOCS3-DT	intron_variant	2e-27	0.024639	575531	0
rs650558	17	42569024	cg03989507	CNTNAP1	-12.2082	32042192	Nat Med	Using human genetics to understand the disease impacts of testosterone in men and women.	Total testosterone levels	194,453 European ancestry men	NA	17	42569024	NR	MLX	intron_variant	2e-10	0.0215805	194453	0
rs650558	17	42569024	cg03989507	CNTNAP1	-12.2082	32042192	Nat Med	Using human genetics to understand the disease impacts of testosterone in men and women.	Sex hormone-binding globulin levels adjusted for BMI	368,929 European ancestry individuals	NA	17	42569024	NR	MLX	intron_variant	2e-14	0.00704302	368929	0
rs650558	17	42569024	cg03989507	CNTNAP1	-12.2082	32042192	Nat Med	Using human genetics to understand the disease impacts of testosterone in men and women.	Sex hormone-binding globulin levels	370,125 European ancestry individuals	NA	17	42569024	NR	MLX	intron_variant	9e-19	0.00905609	370125	0
rs650558	17	42569024	cg03989507	CNTNAP1	-12.2082	34021172	Sci Rep	GWAS of allometric body-shape indices in UK Biobank identifies loci suggesting associations with morphogenesis, organogenesis, adrenal cell renewal and cancer.	Waist-hip index	219,872 British ancestry women	NA	17	42569024	MLX	MLX	intron_variant	9e-09	0.0187355	219872	0
rs650558	17	42569024	cg03989507	CNTNAP1	-12.2082	34021172	Sci Rep	GWAS of allometric body-shape indices in UK Biobank identifies loci suggesting associations with morphogenesis, organogenesis, adrenal cell renewal and cancer.	Waist-to-hip ratio adjusted for BMI	219,872 British ancestry women	NA	17	42569024	MLX	MLX	intron_variant	6e-09	0.0189777	219872	0
rs650558	17	42569024	cg03989507	CNTNAP1	-12.2082	34887591	Nature	The power of genetic diversity in genome-wide association studies of lipids.	Triglyceride levels	1,320,016 European ancestry individuals	NA	17	42569024	NA	MLX	intron_variant	1e-14	0.0153589	1320016	0
rs650558	17	42569024	cg03989507	CNTNAP1	-12.2082	34910505	Sci Adv	The genetic architecture of human cortical folding.	Vertex-wise sulcal depth	33,748 European ancestry individuals	NA	17	42569024	NA	MLX	intron_variant	2e-14	7.63	33748	0
rs652888	6	31883457	cg21462693	NOTCH4	-7.48264	34021172	Sci Rep	GWAS of allometric body-shape indices in UK Biobank identifies loci suggesting associations with morphogenesis, organogenesis, adrenal cell renewal and cancer.	A body shape index	219,872 British ancestry women	NA	6	31883457	EHMT2	EHMT2, EHMT2, EHMT2, EHMT2, EHMT2, EHMT2, EHMT2-AS1	non_coding_transcript_exon_variant	1e-09	0.02033	219872	0
rs652888	6	31883457	cg21462693	NOTCH4	-7.48264	34021172	Sci Rep	GWAS of allometric body-shape indices in UK Biobank identifies loci suggesting associations with morphogenesis, organogenesis, adrenal cell renewal and cancer.	Waist-to-hip ratio adjusted for BMI	219,872 British ancestry women	NA	6	31883457	EHMT2	EHMT2, EHMT2, EHMT2, EHMT2, EHMT2, EHMT2, EHMT2-AS1	non_coding_transcript_exon_variant	3e-10	0.0207108	219872	0
rs652888	6	31883457	cg21462693	NOTCH4	-7.48264	34021172	Sci Rep	GWAS of allometric body-shape indices in UK Biobank identifies loci suggesting associations with morphogenesis, organogenesis, adrenal cell renewal and cancer.	Waist-hip index	219,872 British ancestry women	NA	6	31883457	EHMT2	EHMT2, EHMT2, EHMT2, EHMT2, EHMT2, EHMT2, EHMT2-AS1	non_coding_transcript_exon_variant	1e-09	0.0200442	219872	0
rs652888	6	31883457	cg21462693	NOTCH4	-7.48264	34021172	Sci Rep	GWAS of allometric body-shape indices in UK Biobank identifies loci suggesting associations with morphogenesis, organogenesis, adrenal cell renewal and cancer.	A body shape index	186,825 British ancestry men	NA	6	31883457	EHMT2	EHMT2, EHMT2, EHMT2, EHMT2, EHMT2, EHMT2, EHMT2-AS1	non_coding_transcript_exon_variant	2e-08	0.0206131	186825	0
rs6537745	1	112611458	cg04571584	WNT2B	-13.6592	34734193	HGG Adv	Multi-Ancestry Genome-wide Association Study Accounting for Gene-Psychosocial Factor Interactions Identifies Novel Loci for Blood Pressure Traits.	Mean arterial pressure x low social support interaction (2df test)	14,923 African American individuals, 24,943 European ancestry individuals, 749 Asian ancestry individuals, 4,425 Hispanic individuals	1,484 African American individuals, 17,265 European ancestry individuals, 3,949 Hispanic individuals	1	112611458	NA	ST7L	intron_variant	3e-08	NA	45040	22698
rs6537747	1	112636975	cg04571584	WNT2B	-13.9568	30696823	Nat Commun	Genome-wide association analyses of chronotype in 697,828 individuals provides insights into circadian rhythms.	Chronotype	449,734 European ancestry individuals	248,098 European ancestry individuals	1	112636975	CAPZA1	CAPZA1	intron_variant	2e-08	0.0107681	449734	248098
rs6554196	4	54634942	cg24867302	KIT	-8.39268	27863252	Cell	The Allelic Landscape of Human Blood Cell Trait Variation and Links to Common Complex Disease.	Monocyte count	170,721 European ancestry individuals	NA	4	54634942	intergenic	LINC02260 - KIT	intergenic_variant	4e-09	0.0215471	170721	0
rs6558173	8	22634590	cg19216211	C8orf58	-307.652	32541925	Nat Genet	Discovery of 318 new risk loci for type 2 diabetes and related vascular outcomes among 1.4 million participants in a multi-ancestry meta-analysis.	Type 2 diabetes	148,726 European ancestry cases, 24,646 African American cases, 8,616 Hispanic cases, 46,511 Asian ancestry cases, 965,732 European ancestry controls, 31,446 African American controls, 11,829 Hispanic controls, 169,776 Asian ancestry controls	NA	8	22634590	NR	BIN3	intron_variant	7e-10	0.0245	1407282	0
rs657075	5	132094425	cg17394978	IRF1	-21.3832	34469753	Am J Hum Genet	Genetic determinants of blood-cell traits influence susceptibility to childhood acute lymphoblastic leukemia.	Eosinophil counts	234,763 European ancestry individuals	100,553 European ancestry individuals	5	132094425	NA	CSF2 - P4HA2-AS1	regulatory_region_variant	6e-16	NA	234763	100553
rs657075	5	132094425	cg17394978	IRF1	-21.3832	22446963	Nat Genet	Meta-analysis identifies nine new loci associated with rheumatoid arthritis in the Japanese population.	Rheumatoid arthritis	4,074 Japanese ancestry cases, 16,891 Japanese ancestry controls	5,277 Japanese ancestry cases, 21,684 Japanese ancestry controls	5	132094425	CSF2	CSF2 - P4HA2-AS1	regulatory_region_variant	3e-10	1.12	20965	26961
rs6572807	14	52013903	cg26923084	NID2	-77.0268	32203549	PLoS Med	Evaluating the relationship between circulating lipoprotein lipids and apolipoproteins with risk of coronary heart disease: A multivariable Mendelian randomisation analysis.	Triglyceride levels	441,016 European ancestry individuals	NA	14	52013903	NID2	NID2	intron_variant	3e-08	0.0125047	441016	0
rs6572992	14	54950498	cg23234261		-35.5595	32888493	Cell	Trans-ethnic and Ancestry-Specific Blood-Cell Genetics in 746,667 Individuals from 5 Global Populations.	Mean corpuscular volume	696,882 African American or Afro-Caribbean, African ancestry, European ancestry, East Asian ancestry, Hispanic or Latin American and South Asian ancestry individuals	NA	14	54950498	NR	WDHD1	intron_variant	3e-18	NA	696882	0
rs6573020	14	55404734	cg23234261		-81.4101	32888493	Cell	Trans-ethnic and Ancestry-Specific Blood-Cell Genetics in 746,667 Individuals from 5 Global Populations.	Eosinophil counts	474,237 European ancestry individuals	NA	14	55404734	NR	ATG14	intron_variant	2e-24	0.020574	474237	0
rs6573020	14	55404734	cg23234261		-81.4101	34910505	Sci Adv	The genetic architecture of human cortical folding.	Vertex-wise sulcal depth	33,748 European ancestry individuals	NA	14	55404734	NA	ATG14	intron_variant	4e-09	5.88	33748	0
rs6573020	14	55404734	cg23234261		-81.4101	30595370	Am J Hum Genet	Leveraging Polygenic Functional Enrichment to Improve GWAS Power.	Eosinophil counts	approximately 440,000 European ancestry individuals	NA	14	55404734	NA	ATG14	intron_variant	1e-21	NA	440000	0
rs6573020	14	55404734	cg23234261		-81.4101	32888493	Cell	Trans-ethnic and Ancestry-Specific Blood-Cell Genetics in 746,667 Individuals from 5 Global Populations.	Eosinophil counts	583,850 African American or Afro-Caribbean, African ancestry, European ancestry, East Asian ancestry, Hispanic or Latin American and South Asian ancestry individuals	NA	14	55404734	NR	ATG14	intron_variant	4e-24	NA	583850	0
rs6573020	14	55404734	cg23234261		-81.4101	32888494	Cell	The Polygenic and Monogenic Basis of Blood Traits and Diseases.	Eosinophil percentage of white cells	408,112 British individuals	NA	14	55404734	ATG14	ATG14	intron_variant	2e-17	0.019181	408112	0
rs6578155	8	141259240	cg24134292		-9.86795	36224396	Nature	A saturated map of common genetic variants associated with human height.	Height	5,314,291 European ancestry, Hispanic or Latin American, East Asian ancestry, African ancestry, South Asian ancestry individuals	NA	8	141259240	NA	SLC45A4	intron_variant	5e-36	0.0085	5314291	0
rs6580698	12	49084875	cg21747160	LMBR1L	-21.4814	30038396	Nat Genet	Gene discovery and polygenic prediction from a genome-wide association study of educational attainment in 1.1 million individuals.	Educational attainment (years of education)	up to 1,131,881 European ancestry individuals	NA	12	49084875	NA	RHEBL1 - DHH	intergenic_variant	1e-19	0.0129	1131881	0
rs6585139	10	112158075	cg02910987		-10.91	35884923	Biomedicines	Dyslipidaemia-Genotype Interactions with Nutrient Intake and Cerebro-Cardiovascular Disease.	Total cholesterol levels	58,701 Korean ancestry individuals	NA	10	112158075	NA	GPAM	intron_variant	4e-18	1.92	58701	0
rs6585139	10	112158075	cg02910987		-10.91	32888493	Cell	Trans-ethnic and Ancestry-Specific Blood-Cell Genetics in 746,667 Individuals from 5 Global Populations.	White blood cell count	746,667 African American or Afro-Caribbean, African ancestry, European ancestry, East Asian ancestry, Hispanic or Latin American and South Asian ancestry individuals	NA	10	112158075	NR	GPAM	intron_variant	3e-11	NA	746667	0
rs6585139	10	112158075	cg02910987		-10.91	35884923	Biomedicines	Dyslipidaemia-Genotype Interactions with Nutrient Intake and Cerebro-Cardiovascular Disease.	LDL cholesterol levels	58,701 Korean ancestry individuals	NA	10	112158075	NA	GPAM	intron_variant	3e-16	1.64	58701	0
rs6591673	11	61930432	cg24803614	FTH1	-18.7336	33547301	Nat Commun	Genome-wide association study of serum liver enzymes implicates diverse metabolic and liver pathology.	Aspartate aminotransferase levels	389,565 European ancestry individuals	134,182 East Asian ancestry individuals	11	61930432	RAB3IL1, BEST1	RAB3IL1 - RNU6-1243P	intergenic_variant	2e-09	6.01	389565	134182
rs6591679	11	61994985	cg24803614	FTH1	-60.9918	35505052	Nat Commun	Multivariate genome-wide association study on tissue-sensitive diffusion metrics highlights pathways that shape the human brain.	Whole brain restricted isotropic diffusion (multivariate analysis)	23,543 European ancestry individuals	11,555 European ancestry individuals, 3,030 non-European ancestry individuals	11	61994985	NA	FTH1 - LINC02733	intergenic_variant	2e-18	NA	23543	14585
rs6593005	7	52516929	cg20170989	POM121L12	-11.9331	30804566	Nat Genet	Biological and clinical insights from genetics of insomnia symptoms.	Insomnia symptoms (never/rarely vs. usually)	129,270 European ancestry cases, 108,357 European ancestry controls	17,140 European ancestry cases, 61,850 European ancestry controls	7	52516929	LOC100131871/LOC100133258	NA	regulatory_region_variant	5e-09	1.02	237627	78990
rs659437	1	45571722	cg04486013	AKR1A1	-32.4108	35213538	PLoS Biol	Characterising metabolomic signatures of lipid-modifying therapies through drug target mendelian randomisation.	Creatinine levels	110,051 European ancestry individuals	NA	1	45571722	NA	AKR1A1 - NASP	intergenic_variant	1e-08	0.0273892	110051	0
rs659437	1	45571722	cg04486013	AKR1A1	-32.4108	31152163	Nat Genet	A catalog of genetic loci associated with kidney function from analyses of a million individuals.	Estimated glomerular filtration rate	567,460 European ancestry individuals, 165,726 East Asian ancestry individuals, 13,842 African American individuals, 13,359 South Asian ancestry individuals, 4,961 Hispanic individuals	216,518 European ancestry individuals, 64,204 non-Hispanic black individuals	1	45571722	AKR1A1	AKR1A1 - NASP	intergenic_variant	4e-14	0.0027	765348	280722
rs6600238	16	966057	cg05989795	LMF1	-171.241	32916098	Cell Syst	The Genetic Makeup of the Electrocardiogram.	Electrocardiogram morphology (amplitude at temporal datapoints)	63,706 European and unknown ancestry individuals	NA	16	966057	LMF1	LMF1	intron_variant	3e-08	0.0409552	63706	0
rs6600238	16	966057	cg05989795	LMF1	-171.241	32916098	Cell Syst	The Genetic Makeup of the Electrocardiogram.	Electrocardiogram morphology (amplitude at temporal datapoints)	63,706 European and unknown ancestry individuals	NA	16	966057	LMF1	LMF1	intron_variant	9e-09	0.0417435	63706	0
rs6600238	16	966057	cg05989795	LMF1	-171.241	32916098	Cell Syst	The Genetic Makeup of the Electrocardiogram.	Electrocardiogram morphology (amplitude at temporal datapoints)	63,706 European and unknown ancestry individuals	NA	16	966057	LMF1	LMF1	intron_variant	1e-08	0.0421935	63706	0
rs6600238	16	966057	cg05989795	LMF1	-171.241	32916098	Cell Syst	The Genetic Makeup of the Electrocardiogram.	Electrocardiogram morphology (amplitude at temporal datapoints)	63,706 European and unknown ancestry individuals	NA	16	966057	LMF1	LMF1	intron_variant	7e-09	0.0419348	63706	0
rs6600238	16	966057	cg05989795	LMF1	-171.241	32916098	Cell Syst	The Genetic Makeup of the Electrocardiogram.	Electrocardiogram morphology (amplitude at temporal datapoints)	63,706 European and unknown ancestry individuals	NA	16	966057	LMF1	LMF1	intron_variant	1e-08	0.0422595	63706	0
rs6600238	16	966057	cg05989795	LMF1	-171.241	32916098	Cell Syst	The Genetic Makeup of the Electrocardiogram.	Electrocardiogram morphology (amplitude at temporal datapoints)	63,706 European and unknown ancestry individuals	NA	16	966057	LMF1	LMF1	intron_variant	4e-08	0.0398508	63706	0
rs6600238	16	966057	cg05989795	LMF1	-171.241	32916098	Cell Syst	The Genetic Makeup of the Electrocardiogram.	Electrocardiogram morphology (amplitude at temporal datapoints)	63,706 European and unknown ancestry individuals	NA	16	966057	LMF1	LMF1	intron_variant	2e-08	0.0412883	63706	0
rs6600238	16	966057	cg05989795	LMF1	-171.241	32916098	Cell Syst	The Genetic Makeup of the Electrocardiogram.	Electrocardiogram morphology (amplitude at temporal datapoints)	63,706 European and unknown ancestry individuals	NA	16	966057	LMF1	LMF1	intron_variant	8e-09	0.0425867	63706	0
rs6600238	16	966057	cg05989795	LMF1	-171.241	32916098	Cell Syst	The Genetic Makeup of the Electrocardiogram.	Electrocardiogram morphology (amplitude at temporal datapoints)	63,706 European and unknown ancestry individuals	NA	16	966057	LMF1	LMF1	intron_variant	3e-08	0.0401961	63706	0
rs6600238	16	966057	cg05989795	LMF1	-171.241	32916098	Cell Syst	The Genetic Makeup of the Electrocardiogram.	Electrocardiogram morphology (amplitude at temporal datapoints)	63,706 European and unknown ancestry individuals	NA	16	966057	LMF1	LMF1	intron_variant	1e-08	0.0418294	63706	0
rs6603785	1	1251122	cg06085743	PUSL1	-31.0135	30595370	Am J Hum Genet	Leveraging Polygenic Functional Enrichment to Improve GWAS Power.	Hypothyroidism	approximately 459,000 European ancestry individuals	NA	1	1251122	NA	C1QTNF12 - UBE2J2	non_coding_transcript_exon_variant	2e-09	NA	459000	0
rs660550	6	31869500	cg02932780	VARS	-30.8767	31837886	Am J Kidney Dis	Coffee Consumption and Kidney Function: A Mendelian Randomization Study.	Coffee consumption (cups per day)	227,666 British ancestry individuals	NA	6	31869500	SLC44A4	SLC44A4, SLC44A4, SLC44A4, SLC44A4, SLC44A4, SLC44A4	intron_variant	8e-09	0.034	227666	0
rs660550	6	31869500	cg06857094	VARS	-27.5982	31837886	Am J Kidney Dis	Coffee Consumption and Kidney Function: A Mendelian Randomization Study.	Coffee consumption (cups per day)	227,666 British ancestry individuals	NA	6	31869500	SLC44A4	SLC44A4, SLC44A4, SLC44A4, SLC44A4, SLC44A4, SLC44A4	intron_variant	8e-09	0.034	227666	0
rs6605556	6	32615322	cg02633767	TAP2	-15.7706	35379992	Nat Genet	New insights into the genetic etiology of Alzheimer's disease and related dementias.	Alzheimer's disease	39,106 European ancestry clinically diagnosed cases, 46,828 European ancestry proxy cases, 401,577 European ancestry controls	25,392 cases, 276,086 controls	6	32615322	NA	HLA-DRB1 - HLA-DQA1	regulatory_region_variant	7e-20	0.91	487511	301478
rs660745	19	48716202	cg10404009	MAMSTR;RASIP1	-25.6053	32888493	Cell	Trans-ethnic and Ancestry-Specific Blood-Cell Genetics in 746,667 Individuals from 5 Global Populations.	Platelet count	721,201 African American or Afro-Caribbean, African ancestry, European ancestry, East Asian ancestry, Hispanic or Latin American and South Asian ancestry individuals	NA	19	48716202	NR	MAMSTR	intron_variant	1e-15	NA	721201	0
rs660745	19	48716202	cg10404009	MAMSTR;RASIP1	-25.6053	33067605	Nat Metab	Genomic and drug target evaluation of 90 cardiovascular proteins in 30,931 individuals.	Galectin-3 levels	21,758 European ancestry individuals	9,173 individuals	19	48716202	NA	MAMSTR	intron_variant	2e-27	0.0864	21758	9173
rs660745	19	48716202	cg10404009	MAMSTR;RASIP1	-25.6053	34906840	Atherosclerosis	Polygenic architecture and cardiovascular risk of familial combined hyperlipidemia.	Familial combined hyperlipidemia defined by Mexico criteria	5,153 British ancestry cases, 344,069 British ancestry controls	NA	19	48716202	NA	MAMSTR	intron_variant	6e-11	0.13247	349222	0
rs660745	19	48716202	cg10404009	MAMSTR;RASIP1	-25.6053	34906840	Atherosclerosis	Polygenic architecture and cardiovascular risk of familial combined hyperlipidemia.	Familial combined hyperlipidemia defined by Dutch criteria	17,485 British ancestry cases, 331,737 British ancestry controls	NA	19	48716202	NA	MAMSTR	intron_variant	2e-12	0.0789371	349222	0
rs660745	19	48716202	cg10404009	MAMSTR;RASIP1	-25.6053	34906840	Atherosclerosis	Polygenic architecture and cardiovascular risk of familial combined hyperlipidemia.	Familial combined hyperlipidemia defined by Brunzell criteria	3,838 British ancestry cases, 345,384 British ancestry controls	NA	19	48716202	NA	MAMSTR	intron_variant	2e-11	0.156391	349222	0
rs660745	19	48716202	cg10404009	MAMSTR;RASIP1	-25.6053	34906840	Atherosclerosis	Polygenic architecture and cardiovascular risk of familial combined hyperlipidemia.	Familial combined hyperlipidemia defined by Consensus criteria	39,961 British ancestry cases, 309,261 British ancestry controls	NA	19	48716202	NA	MAMSTR	intron_variant	3e-18	0.0672629	349222	0
rs660895	6	32609603	cg02633767	TAP2	-9.01038	26028593	Nat Commun	Identification of new susceptibility loci for IgA nephropathy in Han Chinese.	IgA nephropathy	1,434 Han Chinese ancestry cases, 10,661 Han Chinese ancestry controls	6,879 Han Chinese ancestry cases, 9,019 Han Chinese ancestry controls	6	32609603	NR	HLA-DRB1 - HLA-DQA1	intron_variant	1e-10	1.289	12095	15898
rs660895	6	32609603	cg02633767	TAP2	-9.01038	22197929	Nat Genet	A genome-wide association study in Han Chinese identifies multiple susceptibility loci for IgA nephropathy.	IgA nephropathy	1,434 Han Chinese ancestry cases, 4,270 Han Chinese ancestry controls	2,703 Han Chinese ancestry cases, 3,464 Han Chinese ancestry controls	6	32609603	HLA-DRB1	HLA-DRB1 - HLA-DQA1	intron_variant	4e-20	1.34	5704	6167
rs660895	6	32609603	cg02633767	TAP2	-9.01038	32912934	J Am Soc Nephrol	Genome-Wide Meta-Analysis Identifies Three Novel Susceptibility Loci and Reveals Ethnic Heterogeneity of Genetic Susceptibility for IgA Nephropathy.	IgA nephropathy	2,628 Chinese ancestry cases, 11,563 Chinese ancestry controls	6,879 Han Chinese ancestry cases, 9,019 Han Chinese ancestry controls, 1,039 Italian ancestry cases, 1,289 Italian ancestry controls	6	32609603	DQB1.DRB1	HLA-DRB1 - HLA-DQA1	intron_variant	1e-14	1.35398	14191	18226
rs660895	6	32609603	cg02633767	TAP2	-9.01038	33517400	Hum Mol Genet	Genome-Wide Association Study of Circulating Interleukin 6 Levels Identifies Novel Loci.	Interleukin-6 levels	52,654 European ancestry individuals	14,774 European ancestry individuals	6	32609603	HLADRB1, HLADQA1	HLA-DRB1 - HLA-DQA1	intron_variant	2e-10	0.035794	52654	14774
rs660895	6	32609603	cg02633767	TAP2	-9.01038	23143596	Nat Genet	High-density genetic mapping identifies new susceptibility loci for rheumatoid arthritis.	Rheumatoid arthritis	up to 13,838 European ancestry cases, up to 33,742 European ancestry controls	NA	6	32609603	HLA	HLA-DRB1 - HLA-DQA1	intron_variant	1e-300	2.265	47580	0
rs660895	6	32609603	cg02633767	TAP2	-9.01038	23143596	Nat Genet	High-density genetic mapping identifies new susceptibility loci for rheumatoid arthritis.	Rheumatoid arthritis (ACPA-positive)	up to 9,585 European ancestry cases, up to 33,742 European ancestry controls	NA	6	32609603	HLA	HLA-DRB1 - HLA-DQA1	intron_variant	1e-300	3.0299	43327	0
rs660895	6	32609603	cg02633767	TAP2	-9.01038	23143596	Nat Genet	High-density genetic mapping identifies new susceptibility loci for rheumatoid arthritis.	Rheumatoid arthritis (ACPA-negative)	3,297 European ancestry cases, 15,870 European ancestry controls	NA	6	32609603	HLA	HLA-DRB1 - HLA-DQA1	intron_variant	2e-08	1.2083	19167	0
rs66466742	19	11225768	cg10928466	DOCK6	-9.88378	35213538	PLoS Biol	Characterising metabolomic signatures of lipid-modifying therapies through drug target mendelian randomisation.	Cholesteryl esters to total lipids ratio in small HDL	115,082 European ancestry individuals	NA	19	11225768	NA	DOCK6	intron_variant	7e-12	0.0752431	115082	0
rs66466742	19	11225768	cg10928466	DOCK6	-9.88378	31719535	Nat Commun	Multi-ancestry sleep-by-SNP interaction analysis in 126,926 individuals reveals lipid loci stratified by sleep duration.	HDL cholesterol levels x long total sleep time interaction (2df test)	2,933 African American long sleepers, 364 Chinese ancestry long sleepers, 112 Asian ancestry long sleepers, up to 7,870 European ancestry long sleepers, 1,038 Hispanic/Latino long sleepers, up to 11,975 African American controls, 1,449 Chinese ancestry controls, 454 Asian ancestry controls, at least 32,171 European ancestry controls, 4,091 Hispanic/Latino controls	at least 217 African American long sleepers, 616 East Asian ancestry long sleepers, up to 9,486 European ancestry long sleepers, 2,515 Hispanic long sleepers, at least 929 African American controls, 2,517 East Asian ancestry controls, up to 38,126 European ancestry controls, 10,063 Hispanic controls	19	11225768	DOCK6	DOCK6	intron_variant	2e-36	0.02305	62457	64469
rs66466742	19	11225768	cg10928466	DOCK6	-9.88378	35213538	PLoS Biol	Characterising metabolomic signatures of lipid-modifying therapies through drug target mendelian randomisation.	Triglyceride levels in very large HDL	115,082 European ancestry individuals	NA	19	11225768	NA	DOCK6	intron_variant	4e-10	0.0686993	115082	0
rs66509943	6	31409971	cg25251478	DDR1	-11.6068	28199695	Hum Mol Genet	GWAS of self-reported mosquito bite size, itch intensity and attractiveness to mosquitoes implicates immune-related predisposition loci.	Mosquito bite size	84,724 European ancestry individuals	NA	6	31409972	MICA	MICA, MICA, MICA, MICA	intron_variant	2e-17	0.0473851	84724	0
rs665268	17	42570011	cg03989507	CNTNAP1	-15.0053	29632382	Nat Genet	Refining the accuracy of validated target identification through coding variant fine-mapping in type 2 diabetes.	Type 2 diabetes	48,286 European ancestry cases, 250,671 European ancestry controls, 33,126 African American, East Asian, Hispanic/Latino or South Asian cases, 120,161 African American, East Asian, Hispanic/Latino or South Asian controls	NA	17	42570011	MLX	MLX	missense_variant	2e-08	1.04	452244	0
rs66552891	17	48491671	cg12350474		-9.14862	36581621	Nat Commun	Genomics and phenomics of body mass index reveals a complex disease network.	Body mass index	42,752 African ancestry individuals, 55,525 African American individuals	NA	17	48491672	NA	Y_RNA - HOXB1	intergenic_variant	1e-09	0.0576	98277	0
rs6656344	1	42482914	cg04283926	PPCS	-12.2326	36474045	Nat Genet	Discovery and systematic characterization of risk variants and genes for coronary artery disease in over a million participants.	Coronary artery disease	210,842 European ancestry, East Asian ancestry, unknown cases, 1,167,328 European ancestry, East Asian ancestry, unknown controls	NA	1	42482914	NA	CCDC30	3_prime_UTR_variant	5e-09	0.974	1378170	0
rs6657284	1	45413416	cg04486013	AKR1A1	-33.0666	32888494	Cell	The Polygenic and Monogenic Basis of Blood Traits and Diseases.	High light scatter reticulocyte percentage of red cells	408,112 British individuals	NA	1	45413416	TESK2	TESK2	intron_variant	3e-16	0.0212911	408112	0
rs6658555	1	112555912	cg04571584	WNT2B	-15.0397	27618447	Nat Genet	Trans-ancestry meta-analyses identify rare and common variants associated with blood pressure and hypertension.	Diastolic blood pressure	up to 165,276 European ancestry individuals, up to 27,487 South Asian ancestry individuals	up to 125,713 European ancestry individuals, up to 2,641 South Asian ancestry individuals, 4,632 Hispanic individuals, 22,077 African American individuals	1	112555912	ST7L-CAPZA1-MOV10	ST7L	missense_variant	1e-09	0.0238	192763	155063
rs6661281	1	156105054	cg05898524	LMNA	-10.2584	34594039	Nat Genet	A cross-population atlas of genetic associations for 220 human phenotypes.	Systolic blood pressure	340,159 European ancestry individuals, 145,505 East Asian ancestry individuals	NA	1	156105054	NA	LMNA	intron_variant	2e-09	0.0123	485664	0
rs6662202	1	17009758	cg27582013	CROCC	-46.1285	34021172	Sci Rep	GWAS of allometric body-shape indices in UK Biobank identifies loci suggesting associations with morphogenesis, organogenesis, adrenal cell renewal and cancer.	Hip circumference adjusted for BMI	186,825 British ancestry men	NA	1	17009758	ATP13A2	ATP13A2	intron_variant	7e-11	0.0253044	186825	0
rs6662605	1	17010100	cg27582013	CROCC	-42.2353	34021172	Sci Rep	GWAS of allometric body-shape indices in UK Biobank identifies loci suggesting associations with morphogenesis, organogenesis, adrenal cell renewal and cancer.	Hip circumference adjusted for BMI	219,872 British ancestry women	NA	1	17010100	ATP13A2	ATP13A2	intron_variant	3e-08	0.0196609	219872	0
rs6662605	1	17010100	cg27582013	CROCC	-42.2353	34021172	Sci Rep	GWAS of allometric body-shape indices in UK Biobank identifies loci suggesting associations with morphogenesis, organogenesis, adrenal cell renewal and cancer.	Waist circumference adjusted for body mass index	186,825 British ancestry men	NA	1	17010100	ATP13A2	ATP13A2	intron_variant	2e-09	0.0233435	186825	0
rs666266	7	123777705	cg15083851		-13.5369	34469753	Am J Hum Genet	Genetic determinants of blood-cell traits influence susceptibility to childhood acute lymphoblastic leukemia.	Platelet count	235,256 European ancestry individuals	100,764 European ancestry individuals	7	123777705	NA	WASL-DT - RNU6-11P	intergenic_variant	6e-19	NA	235256	100764
rs6666757	1	26576203	cg09900893	RPS6KA1	-21.4583	36224396	Nature	A saturated map of common genetic variants associated with human height.	Height	5,314,291 European ancestry, Hispanic or Latin American, East Asian ancestry, African ancestry, South Asian ancestry individuals	NA	1	26576203	NA	RPS6KA1 - RN7SL679P	downstream_gene_variant	2e-63	0.0138	5314291	0
rs666720	1	45555123	cg04486013	AKR1A1	-18.4462	30578418	Nat Genet	Trans-ethnic association study of blood pressure determinants in over 750,000 individuals.	Pulse pressure	365,998 European ancestry individuals, 63,490 African ancestry individuals, 22,802 Hispanic individuals, 4,792 Asian ancestry individuals, 2,695 Native American ancestry individuals	299,024 European ancestry individuals, 17,277 individuals	1	45555123	AKR1A1	AKR1A1	intron_variant	2e-09	0.1165	459777	316301
rs666720	1	45555123	cg04486013	AKR1A1	-18.4462	36376295	Nat Commun	Genome-wide association and multi-trait analyses characterize the common genetic architecture of heart failure.	Heart failure (multivariate analysis)	17,917 African ancestry individuals, 4,293 admixed ancestry individuals, 47,934 East Asian ancestry individuals, 343,120 European ancestry individuals	NA	1	45555123	NA	AKR1A1	intron_variant	3e-09	0.0137727	413264	0
rs6668533	1	112521846	cg04571584	WNT2B	-13.897	34050765	J Clin Endocrinol Metab	Joint genome-wide association analyses identified 49 novel loci for age at natural menopause.	Age at menopause	181,219 European ancestry individuals, 43,861 East Asian ancestry individuals	NA	1	112521846	NA	WNT2B	3_prime_UTR_variant	4e-08	0.08	225080	0
rs6671645	1	112586506	cg04571584	WNT2B	-13.4892	34734193	HGG Adv	Multi-Ancestry Genome-wide Association Study Accounting for Gene-Psychosocial Factor Interactions Identifies Novel Loci for Blood Pressure Traits.	Diastolic blood pressure x low social support interaction (2df test)	14,923 African American individuals, 24,943 European ancestry individuals, 749 Asian ancestry individuals, 4,425 Hispanic individuals	1,484 African American individuals, 17,265 European ancestry individuals, 3,949 Hispanic individuals	1	112586506	NA	ST7L	intron_variant	2e-08	NA	45040	22698
rs6673687	1	205701241	cg17723122	SLC45A3	-45.1636	36477530	Nature	Genetic diversity fuels gene discovery for tobacco and alcohol use.	Drinks per week	2,965,643 European ancestry, East Asian ancestry, Hispanic or Latin American, African ancestry individuals	NA	1	205701241	NA	Metazoa_SRP - NUCKS1	intergenic_variant	4e-11	0.00559	2965643	0
rs6673687	1	205701241	cg17723122	SLC45A3	-45.1636	33875891	Nat Neurosci	An expanded set of genome-wide association studies of brain imaging phenotypes in UK Biobank.	aseg rh intensity Cerebellum-Cortex	21,282 British ancestry individuals	10,686 British ancestry individuals	1	205701241	NA	Metazoa_SRP - NUCKS1	intergenic_variant	4e-12	0.069	21282	10686
rs66782572	3	52533601	cg07773769	PPM1M	-9.88638	32327693	Commun Biol	Predicted loss and gain of function mutations in ACO1 are associated with erythropoiesis.	Hemoglobin levels	684,122 European ancestry individuals	NA	3	52533601	NT5DC2	NT5DC2	missense_variant	2e-14	0.017	684122	0
rs66782572	3	52533601	cg07773769	PPM1M	-9.88638	32888493	Cell	Trans-ethnic and Ancestry-Specific Blood-Cell Genetics in 746,667 Individuals from 5 Global Populations.	Hematocrit	562,259 European ancestry individuals	NA	3	52533601	NR	NT5DC2	missense_variant	4e-25	0.020609	562259	0
rs66782572	3	52533601	cg07773769	PPM1M	-9.88638	32888493	Cell	Trans-ethnic and Ancestry-Specific Blood-Cell Genetics in 746,667 Individuals from 5 Global Populations.	Hemoglobin concentration	746,431 African American or Afro-Caribbean, African ancestry, European ancestry, East Asian ancestry, Hispanic or Latin American and South Asian ancestry individuals	NA	3	52533601	NR	NT5DC2	missense_variant	7e-28	NA	746431	0
rs66782572	3	52533601	cg07773769	PPM1M	-9.88638	32888494	Cell	The Polygenic and Monogenic Basis of Blood Traits and Diseases.	Hematocrit	408,112 British individuals	NA	3	52533601	NT5DC2	NT5DC2	missense_variant	9e-18	0.0190797	408112	0
rs66782572	3	52533601	cg07773769	PPM1M	-9.88638	35505052	Nat Commun	Multivariate genome-wide association study on tissue-sensitive diffusion metrics highlights pathways that shape the human brain.	Whole brain restricted isotropic diffusion (multivariate analysis)	23,543 European ancestry individuals	11,555 European ancestry individuals, 3,030 non-European ancestry individuals	3	52533601	NA	NT5DC2	missense_variant	2e-12	NA	23543	14585
rs66782572	3	52533601	cg07773769	PPM1M	-9.88638	27863252	Cell	The Allelic Landscape of Human Blood Cell Trait Variation and Links to Common Complex Disease.	Hemoglobin concentration	172,925 European ancestry individuals	NA	3	52533601	NT5DC2	NT5DC2	missense_variant	6e-09	0.0206317	172925	0
rs66782572	3	52533601	cg07773769	PPM1M	-9.88638	34594039	Nat Genet	A cross-population atlas of genetic associations for 220 human phenotypes.	Hemoglobin	350,474 European ancestry individuals, 152,447 East Asian ancestry individuals	NA	3	52533601	NA	NT5DC2	missense_variant	2e-21	0.0153	502921	0
rs66782572	3	52533601	cg07773769	PPM1M	-9.88638	32888493	Cell	Trans-ethnic and Ancestry-Specific Blood-Cell Genetics in 746,667 Individuals from 5 Global Populations.	Hemoglobin concentration	563,946 European ancestry individuals	NA	3	52533601	NR	NT5DC2	missense_variant	7e-26	0.020881	563946	0
rs66782572	3	52533601	cg07773769	PPM1M	-9.88638	32888494	Cell	The Polygenic and Monogenic Basis of Blood Traits and Diseases.	Hemoglobin	408,112 British individuals	NA	3	52533601	NT5DC2	NT5DC2	missense_variant	2e-18	0.0194943	408112	0
rs66782572	3	52533601	cg07773769	PPM1M	-9.88638	32888493	Cell	Trans-ethnic and Ancestry-Specific Blood-Cell Genetics in 746,667 Individuals from 5 Global Populations.	Hematocrit	737,823 African American or Afro-Caribbean, African ancestry, European ancestry, East Asian ancestry, Hispanic or Latin American and South Asian ancestry individuals	NA	3	52533601	NR	NT5DC2	missense_variant	5e-27	NA	737823	0
rs6679414	1	112555384	cg04571584	WNT2B	-15.5878	32888493	Cell	Trans-ethnic and Ancestry-Specific Blood-Cell Genetics in 746,667 Individuals from 5 Global Populations.	Mean platelet volume	484,042 African American or Afro-Caribbean, African ancestry, European ancestry, East Asian ancestry, Hispanic or Latin American and South Asian ancestry individuals	NA	1	112555384	NR	ST7L	intron_variant	4e-35	NA	484042	0
rs66824127	3	52517249	cg07773769	PPM1M	-10.635	32895543	Nat Hum Behav	A general dimension of genetic sharing across diverse cognitive traits inferred from molecular data.	Cognitive traits (MTAG)	331,679 British ancestry individuals	NA	3	52517249	NA	STAB1	intron_variant	5e-11	NA	331679	0
rs66824127	3	52517249	cg07773769	PPM1M	-10.635	32895543	Nat Hum Behav	A general dimension of genetic sharing across diverse cognitive traits inferred from molecular data.	Executive function (trail making test B)	78,547 British ancestry individuals	NA	3	52517249	NA	STAB1	intron_variant	2e-09	NA	78547	0
rs6682671	1	16985387	cg27582013	CROCC	-25.6865	34021172	Sci Rep	GWAS of allometric body-shape indices in UK Biobank identifies loci suggesting associations with morphogenesis, organogenesis, adrenal cell renewal and cancer.	Waist circumference adjusted for body mass index	219,872 British ancestry women	NA	1	16985387	RP1-37C10.3	MFAP2 - ATP13A2	intron_variant	2e-20	0.0276218	219872	0
rs6682671	1	16985387	cg27582013	CROCC	-25.6865	32193296	Science	The genetic architecture of the human cerebral cortex.	Cortical surface area	33,992 European ancestry individuals	14,727 European ancestry individuals, 2,943 individuals	1	16985387	NR	MFAP2 - ATP13A2	intron_variant	9e-10	22.3887	33992	17670
rs6682671	1	16985387	cg27582013	CROCC	-25.6865	34021172	Sci Rep	GWAS of allometric body-shape indices in UK Biobank identifies loci suggesting associations with morphogenesis, organogenesis, adrenal cell renewal and cancer.	A body shape index	219,872 British ancestry women	NA	1	16985387	RP1-37C10.3	MFAP2 - ATP13A2	intron_variant	2e-11	0.0201015	219872	0
rs6682671	1	16985387	cg27582013	CROCC	-25.6865	34021172	Sci Rep	GWAS of allometric body-shape indices in UK Biobank identifies loci suggesting associations with morphogenesis, organogenesis, adrenal cell renewal and cancer.	Hip circumference adjusted for BMI	219,872 British ancestry women	NA	1	16985387	RP1-37C10.3	MFAP2 - ATP13A2	intron_variant	6e-13	0.0212451	219872	0
rs6684770	1	16999460	cg27582013	CROCC	-24.708	34021172	Sci Rep	GWAS of allometric body-shape indices in UK Biobank identifies loci suggesting associations with morphogenesis, organogenesis, adrenal cell renewal and cancer.	Waist circumference adjusted for body mass index	219,872 British ancestry women	NA	1	16999460	RP1-37C10.3, ATP13A2	ATP13A2	intron_variant	1e-08	0.0180898	219872	0
rs6685701	1	26542148	cg09900893	RPS6KA1	-9.55996	32541925	Nat Genet	Discovery of 318 new risk loci for type 2 diabetes and related vascular outcomes among 1.4 million participants in a multi-ancestry meta-analysis.	Type 2 diabetes	148,726 European ancestry cases, 965,732 European ancestry controls	NA	1	26542148	NR	RPS6KA1, RPS6KA1	intron_variant	1e-08	0.0296	1114458	0
rs6686497	1	23483867	cg00463859	TCEA3	-16.5515	36333282	Nat Commun	The contribution of common and rare genetic variants to variation in metabolic traits in 288,137 East Asians.	Triglyceride levels	288,127 East Asian ancestry individuals	NA	1	23483867	NA	ASAP3, ASAP3	intron_variant	1e-09	0.0187	288127	0
rs6686944	1	45690636	cg04486013	AKR1A1	-46.0308	32888493	Cell	Trans-ethnic and Ancestry-Specific Blood-Cell Genetics in 746,667 Individuals from 5 Global Populations.	Mean corpuscular volume	696,882 African American or Afro-Caribbean, African ancestry, European ancestry, East Asian ancestry, Hispanic or Latin American and South Asian ancestry individuals	NA	1	45690636	NR	TMEM69	intron_variant	1e-17	NA	696882	0
rs668799	17	42564217	cg03989507	CNTNAP1	-14.3693	36653479	Nat Med	Genetic predictors of lifelong medication-use patterns in cardiometabolic diseases.	Medication use for T2D (number of purchases)	567,671 European ancestry individuals	NA	17	42564217	NA	COASY	non_coding_transcript_exon_variant	3e-10	0.006902	567671	0
rs668799	17	42564217	cg03989507	CNTNAP1	-14.3693	34594039	Nat Genet	A cross-population atlas of genetic associations for 220 human phenotypes.	Medication use (drugs used in diabetes)	15,272 European ancestry cases, 290,641 European ancestry controls, 30,515 East Asian ancestry cases, 148,211 East Asian ancestry controls	NA	17	42564217	NA	COASY	non_coding_transcript_exon_variant	8e-11	0.051	484639	0
rs668799	17	42564217	cg03989507	CNTNAP1	-14.3693	31015401	Nat Commun	Genome-wide association study of medication-use and associated disease in the UK Biobank.	Medication use (drugs used in diabetes)	15,272 European ancestry cases, 29,0641 European ancestry controls	NA	17	42564217	COASY	COASY	non_coding_transcript_exon_variant	7e-09	0.0751027	305913	0
rs6689	6	32659923	cg21462693	NOTCH4	-10.482	34887591	Nature	The power of genetic diversity in genome-wide association studies of lipids.	Low density lipoprotein cholesterol levels	1,320,016 European ancestry individuals	NA	6	32659923	NA	HLA-DQB1-AS1, HLA-DQB1-AS1, HLA-DQB1-AS1, HLA-DQB1-AS1, HLA-DQB1-AS1, HLA-DQB1-AS1, HLA-DQB1-AS1, HLA-DQB1, HLA-DQB1, HLA-DQB1, HLA-DQB1, HLA-DQB1, HLA-DQB1, HLA-DQB1	3_prime_UTR_variant	1e-70	0.0389564	1320016	0
rs6689	6	32659923	cg21462693	NOTCH4	-10.482	34887591	Nature	The power of genetic diversity in genome-wide association studies of lipids.	Non-HDL cholesterol levels	1,320,016 European ancestry individuals	NA	6	32659923	NA	HLA-DQB1-AS1, HLA-DQB1-AS1, HLA-DQB1-AS1, HLA-DQB1-AS1, HLA-DQB1-AS1, HLA-DQB1-AS1, HLA-DQB1-AS1, HLA-DQB1, HLA-DQB1, HLA-DQB1, HLA-DQB1, HLA-DQB1, HLA-DQB1, HLA-DQB1	3_prime_UTR_variant	1e-72	0.0465071	1320016	0
rs6689	6	32659923	cg21462693	NOTCH4	-10.482	34887591	Nature	The power of genetic diversity in genome-wide association studies of lipids.	Total cholesterol levels	1,320,016 European ancestry individuals	NA	6	32659923	NA	HLA-DQB1-AS1, HLA-DQB1-AS1, HLA-DQB1-AS1, HLA-DQB1-AS1, HLA-DQB1-AS1, HLA-DQB1-AS1, HLA-DQB1-AS1, HLA-DQB1, HLA-DQB1, HLA-DQB1, HLA-DQB1, HLA-DQB1, HLA-DQB1, HLA-DQB1	3_prime_UTR_variant	2e-87	0.043476	1320016	0
rs6689	6	32659923	cg21462693	NOTCH4	-10.482	31669095	J Allergy Clin Immunol	Shared Genetic and Experimental Links between Obesity-Related Traits and Asthma Subtypes in UK Biobank.	Nonatopic asthma	28,862 European ancestry cases, 422,048 European ancestry controls	NA	6	32659923	NR	HLA-DQB1-AS1, HLA-DQB1-AS1, HLA-DQB1-AS1, HLA-DQB1-AS1, HLA-DQB1-AS1, HLA-DQB1-AS1, HLA-DQB1-AS1, HLA-DQB1, HLA-DQB1, HLA-DQB1, HLA-DQB1, HLA-DQB1, HLA-DQB1, HLA-DQB1	3_prime_UTR_variant	7e-11	NA	450910	0
rs6689	6	32659923	cg21462693	NOTCH4	-10.482	34594039	Nat Genet	A cross-population atlas of genetic associations for 220 human phenotypes.	Total cholesterol levels	135,808 East Asian ancestry individuals	NA	6	32659923	NA	HLA-DQB1-AS1, HLA-DQB1-AS1, HLA-DQB1-AS1, HLA-DQB1-AS1, HLA-DQB1-AS1, HLA-DQB1-AS1, HLA-DQB1-AS1, HLA-DQB1, HLA-DQB1, HLA-DQB1, HLA-DQB1, HLA-DQB1, HLA-DQB1, HLA-DQB1	3_prime_UTR_variant	2e-10	0.0291023	135808	0
rs6689	6	32659923	cg21462693	NOTCH4	-10.482	34887591	Nature	The power of genetic diversity in genome-wide association studies of lipids.	Non-HDL cholesterol levels	40,963 South Asian ancestry individuals, 48,057 Hispanic individuals, 99,432 Admixed African or African ancestry individuals, 146,492 East Asian ancestry individuals, 1,320,016 European ancestry individuals	NA	6	32659923	NA	HLA-DQB1-AS1, HLA-DQB1-AS1, HLA-DQB1-AS1, HLA-DQB1-AS1, HLA-DQB1-AS1, HLA-DQB1-AS1, HLA-DQB1-AS1, HLA-DQB1, HLA-DQB1, HLA-DQB1, HLA-DQB1, HLA-DQB1, HLA-DQB1, HLA-DQB1	3_prime_UTR_variant	6e-96	NA	1654960	0
rs6689	6	32659923	cg21462693	NOTCH4	-10.482	34594039	Nat Genet	A cross-population atlas of genetic associations for 220 human phenotypes.	Total cholesterol levels	344,278 European ancestry individuals, 135,808 East Asian ancestry individuals	NA	6	32659923	NA	HLA-DQB1-AS1, HLA-DQB1-AS1, HLA-DQB1-AS1, HLA-DQB1-AS1, HLA-DQB1-AS1, HLA-DQB1-AS1, HLA-DQB1-AS1, HLA-DQB1, HLA-DQB1, HLA-DQB1, HLA-DQB1, HLA-DQB1, HLA-DQB1, HLA-DQB1	3_prime_UTR_variant	1e-44	0.0349	480086	0
rs6689	6	32659923	cg21462693	NOTCH4	-10.482	31669095	J Allergy Clin Immunol	Shared Genetic and Experimental Links between Obesity-Related Traits and Asthma Subtypes in UK Biobank.	Asthma (adult onset)	33,418 European ancestry cases, 393,186 European ancestry controls	NA	6	32659923	NR	HLA-DQB1-AS1, HLA-DQB1-AS1, HLA-DQB1-AS1, HLA-DQB1-AS1, HLA-DQB1-AS1, HLA-DQB1-AS1, HLA-DQB1-AS1, HLA-DQB1, HLA-DQB1, HLA-DQB1, HLA-DQB1, HLA-DQB1, HLA-DQB1, HLA-DQB1	3_prime_UTR_variant	3e-09	NA	426604	0
rs6689	6	32659923	cg02633767	TAP2	-11.8183	34887591	Nature	The power of genetic diversity in genome-wide association studies of lipids.	Low density lipoprotein cholesterol levels	1,320,016 European ancestry individuals	NA	6	32659923	NA	HLA-DQB1-AS1, HLA-DQB1-AS1, HLA-DQB1-AS1, HLA-DQB1-AS1, HLA-DQB1-AS1, HLA-DQB1-AS1, HLA-DQB1-AS1, HLA-DQB1, HLA-DQB1, HLA-DQB1, HLA-DQB1, HLA-DQB1, HLA-DQB1, HLA-DQB1	3_prime_UTR_variant	1e-70	0.0389564	1320016	0
rs6689	6	32659923	cg02633767	TAP2	-11.8183	34887591	Nature	The power of genetic diversity in genome-wide association studies of lipids.	Non-HDL cholesterol levels	1,320,016 European ancestry individuals	NA	6	32659923	NA	HLA-DQB1-AS1, HLA-DQB1-AS1, HLA-DQB1-AS1, HLA-DQB1-AS1, HLA-DQB1-AS1, HLA-DQB1-AS1, HLA-DQB1-AS1, HLA-DQB1, HLA-DQB1, HLA-DQB1, HLA-DQB1, HLA-DQB1, HLA-DQB1, HLA-DQB1	3_prime_UTR_variant	1e-72	0.0465071	1320016	0
rs6689	6	32659923	cg02633767	TAP2	-11.8183	34887591	Nature	The power of genetic diversity in genome-wide association studies of lipids.	Total cholesterol levels	1,320,016 European ancestry individuals	NA	6	32659923	NA	HLA-DQB1-AS1, HLA-DQB1-AS1, HLA-DQB1-AS1, HLA-DQB1-AS1, HLA-DQB1-AS1, HLA-DQB1-AS1, HLA-DQB1-AS1, HLA-DQB1, HLA-DQB1, HLA-DQB1, HLA-DQB1, HLA-DQB1, HLA-DQB1, HLA-DQB1	3_prime_UTR_variant	2e-87	0.043476	1320016	0
rs6689	6	32659923	cg02633767	TAP2	-11.8183	31669095	J Allergy Clin Immunol	Shared Genetic and Experimental Links between Obesity-Related Traits and Asthma Subtypes in UK Biobank.	Nonatopic asthma	28,862 European ancestry cases, 422,048 European ancestry controls	NA	6	32659923	NR	HLA-DQB1-AS1, HLA-DQB1-AS1, HLA-DQB1-AS1, HLA-DQB1-AS1, HLA-DQB1-AS1, HLA-DQB1-AS1, HLA-DQB1-AS1, HLA-DQB1, HLA-DQB1, HLA-DQB1, HLA-DQB1, HLA-DQB1, HLA-DQB1, HLA-DQB1	3_prime_UTR_variant	7e-11	NA	450910	0
rs6689	6	32659923	cg02633767	TAP2	-11.8183	34594039	Nat Genet	A cross-population atlas of genetic associations for 220 human phenotypes.	Total cholesterol levels	135,808 East Asian ancestry individuals	NA	6	32659923	NA	HLA-DQB1-AS1, HLA-DQB1-AS1, HLA-DQB1-AS1, HLA-DQB1-AS1, HLA-DQB1-AS1, HLA-DQB1-AS1, HLA-DQB1-AS1, HLA-DQB1, HLA-DQB1, HLA-DQB1, HLA-DQB1, HLA-DQB1, HLA-DQB1, HLA-DQB1	3_prime_UTR_variant	2e-10	0.0291023	135808	0
rs6689	6	32659923	cg02633767	TAP2	-11.8183	34887591	Nature	The power of genetic diversity in genome-wide association studies of lipids.	Non-HDL cholesterol levels	40,963 South Asian ancestry individuals, 48,057 Hispanic individuals, 99,432 Admixed African or African ancestry individuals, 146,492 East Asian ancestry individuals, 1,320,016 European ancestry individuals	NA	6	32659923	NA	HLA-DQB1-AS1, HLA-DQB1-AS1, HLA-DQB1-AS1, HLA-DQB1-AS1, HLA-DQB1-AS1, HLA-DQB1-AS1, HLA-DQB1-AS1, HLA-DQB1, HLA-DQB1, HLA-DQB1, HLA-DQB1, HLA-DQB1, HLA-DQB1, HLA-DQB1	3_prime_UTR_variant	6e-96	NA	1654960	0
rs6689	6	32659923	cg02633767	TAP2	-11.8183	34594039	Nat Genet	A cross-population atlas of genetic associations for 220 human phenotypes.	Total cholesterol levels	344,278 European ancestry individuals, 135,808 East Asian ancestry individuals	NA	6	32659923	NA	HLA-DQB1-AS1, HLA-DQB1-AS1, HLA-DQB1-AS1, HLA-DQB1-AS1, HLA-DQB1-AS1, HLA-DQB1-AS1, HLA-DQB1-AS1, HLA-DQB1, HLA-DQB1, HLA-DQB1, HLA-DQB1, HLA-DQB1, HLA-DQB1, HLA-DQB1	3_prime_UTR_variant	1e-44	0.0349	480086	0
rs6689	6	32659923	cg02633767	TAP2	-11.8183	31669095	J Allergy Clin Immunol	Shared Genetic and Experimental Links between Obesity-Related Traits and Asthma Subtypes in UK Biobank.	Asthma (adult onset)	33,418 European ancestry cases, 393,186 European ancestry controls	NA	6	32659923	NR	HLA-DQB1-AS1, HLA-DQB1-AS1, HLA-DQB1-AS1, HLA-DQB1-AS1, HLA-DQB1-AS1, HLA-DQB1-AS1, HLA-DQB1-AS1, HLA-DQB1, HLA-DQB1, HLA-DQB1, HLA-DQB1, HLA-DQB1, HLA-DQB1, HLA-DQB1	3_prime_UTR_variant	3e-09	NA	426604	0
rs6689008	1	205680045	cg17723122	SLC45A3	-19.8613	34594039	Nat Genet	A cross-population atlas of genetic associations for 220 human phenotypes.	Basophil count	91,908 East Asian ancestry individuals	NA	1	205680045	NA	SLC45A3	intron_variant	2e-22	0.0443365	91908	0
rs6690292	1	112645797	cg04571584	WNT2B	-13.9568	30696823	Nat Commun	Genome-wide association analyses of chronotype in 697,828 individuals provides insights into circadian rhythms.	Chronotype	449,734 European ancestry individuals	248,098 European ancestry individuals	1	112645797	CAPZA1	CAPZA1	intron_variant	2e-08	1.02501	449734	248098
rs6691985	1	16963416	cg27582013	CROCC	-39.8978	34021172	Sci Rep	GWAS of allometric body-shape indices in UK Biobank identifies loci suggesting associations with morphogenesis, organogenesis, adrenal cell renewal and cancer.	Waist circumference adjusted for body mass index	219,872 British ancestry women	NA	1	16963416	CROCC	CROCC	intron_variant	6e-21	0.0291142	219872	0
rs6694302	1	45779973	cg04486013	AKR1A1	-39.3095	34594039	Nat Genet	A cross-population atlas of genetic associations for 220 human phenotypes.	Red blood cell count	153,512 East Asian ancestry individuals	NA	1	45779973	NA	IPP - MAST2	intergenic_variant	3e-12	0.0227407	153512	0
rs6694351	1	26424492	cg09900893	RPS6KA1	-11.1323	30595370	Am J Hum Genet	Leveraging Polygenic Functional Enrichment to Improve GWAS Power.	Lung function (FVC)	approximately 372,000 European ancestry individuals	NA	1	26424492	NA	LIN28A	intron_variant	1e-08	NA	372000	0
rs6695390	1	7679080	cg23937295	CAMTA1	-26.0495	35459240	Nat Commun	Genetic analysis of over half a million people characterises C-reactive protein loci.	C-reactive protein levels	575,531 European ancestry individuals	NA	1	7679080	NA	CAMTA1	intron_variant	2e-08	0.0114	575531	0
rs6695390	1	7679080	cg23937295	CAMTA1	-26.0495	36376304	Nat Commun	Pleiotropic genetic architecture and novel loci for C-reactive protein levels.	C-reactive protein levels (MTAG)	575,531 European ancestry individuals	NA	1	7679080	NA	CAMTA1	intron_variant	9e-10	0.012506	575531	0
rs6696836	1	35556137	cg11835197	TFAP2E	-41.2901	34887591	Nature	The power of genetic diversity in genome-wide association studies of lipids.	Triglyceride levels	40,963 South Asian ancestry individuals, 48,057 Hispanic individuals, 99,432 Admixed African or African ancestry individuals, 146,492 East Asian ancestry individuals, 1,320,016 European ancestry individuals	NA	1	35556137	NA	KIAA0319L	intron_variant	2e-08	NA	1654960	0
rs669696	16	69592233	cg09426937	ST3GAL2	-8.04876	36477530	Nature	Genetic diversity fuels gene discovery for tobacco and alcohol use.	Smoking initiation	3,382,012 European ancestry, East Asian ancestry, Hispanic or Latin American, African ancestry individuals	NA	16	69592233	NA	NFAT5	intron_variant	7e-39	0.0107	3382012	0
rs669763	16	57356566	cg26596307	CX3CL1	-7.28483	33272962	Ann Rheum Dis	Meta-analysis of 208370 East Asians identifies 113 susceptibility loci for systemic lupus erythematosus.	Systemic lupus erythematosus	13,377 East Asian ancestry cases, 194,993 East Asian ancestry controls	NA	16	57356566	CCL22	RPL23AP91 - CCL22	intergenic_variant	3e-15	1.123	208370	0
rs669763	16	57356566	cg08578520	POLR2C	-16.9158	33272962	Ann Rheum Dis	Meta-analysis of 208370 East Asians identifies 113 susceptibility loci for systemic lupus erythematosus.	Systemic lupus erythematosus	13,377 East Asian ancestry cases, 194,993 East Asian ancestry controls	NA	16	57356566	CCL22	RPL23AP91 - CCL22	intergenic_variant	3e-15	1.123	208370	0
rs6697886	1	1238231	cg06085743	PUSL1	-19.7324	26974007	Nat Genet	Analysis of five chronic inflammatory diseases identifies 27 new associations and highlights disease-specific patterns at shared loci.	Chronic inflammatory diseases (ankylosing spondylitis, Crohn's disease, psoriasis, primary sclerosing cholangitis, ulcerative colitis) (pleiotropy)	8,726 European ancestry ankylosing spondylitis cases, 19,085 European ancestry Crohn?€?s disease cases, 6,530 European ancestry psoriasis cases, 3,408 European ancestry primary sclerosing cholangitis cases, 14,513 European ancestry ulcerative colitis cases, 34,213 European ancestry controls	NA	1	1238231	SDF4	B3GALT6 - C1QTNF12	TF_binding_site_variant	2e-10	NA	86475	0
rs6700673	1	112614432	cg04571584	WNT2B	-16.0668	32888494	Cell	The Polygenic and Monogenic Basis of Blood Traits and Diseases.	Platelet distribution width	408,112 British individuals	NA	1	112614432	ST7L	ST7L	intron_variant	1e-91	0.0452163	408112	0
rs67022388	2	218358943	cg01329789	TMBIM1;PNKD	-7.58311	34021172	Sci Rep	GWAS of allometric body-shape indices in UK Biobank identifies loci suggesting associations with morphogenesis, organogenesis, adrenal cell renewal and cancer.	Hip circumference adjusted for BMI	219,872 British ancestry women	NA	2	218358943	C2orf62	CATIP	intron_variant	1e-08	0.0194245	219872	0
rs6704011	1	37451868	cg15927699		-34.1966	34594039	Nat Genet	A cross-population atlas of genetic associations for 220 human phenotypes.	Monocyte count	349,856 European ancestry individuals, 95,119 East Asian ancestry individuals	NA	1	37451868	NA	LINC01137	intron_variant	2e-12	0.0247	444975	0
rs6704011	1	37451868	cg15927699		-34.1966	32888494	Cell	The Polygenic and Monogenic Basis of Blood Traits and Diseases.	Monocyte count	408,112 British individuals	NA	1	37451868	LINC01137	LINC01137	intron_variant	3e-17	0.028288	408112	0
rs6704012	1	3121966	cg12473797	PRDM16	-18.3406	32352494	JAMA Ophthalmol	Association of Myopia and Intraocular Pressure With Retinal Detachment in European Descent Participants of the UK Biobank Cohort: A Mendelian Randomization Study.	Intraocular pressure	101,939 European ancestry cases	NA	1	3121966	NR	PRDM16	intron_variant	3e-08	0.09	101939	0
rs6707559	2	218278050	cg01329789	TMBIM1;PNKD	-33.852	34887591	Nature	The power of genetic diversity in genome-wide association studies of lipids.	Triglyceride levels	40,963 South Asian ancestry individuals, 48,057 Hispanic individuals, 99,432 Admixed African or African ancestry individuals, 146,492 East Asian ancestry individuals, 1,320,016 European ancestry individuals	NA	2	218278050	NA	PNKD, TMBIM1	non_coding_transcript_exon_variant	7e-11	NA	1654960	0
rs6708363	2	164483363	cg02244386	GRB14	-7.85611	34021172	Sci Rep	GWAS of allometric body-shape indices in UK Biobank identifies loci suggesting associations with morphogenesis, organogenesis, adrenal cell renewal and cancer.	Waist-to-hip ratio adjusted for BMI	219,872 British ancestry women	NA	2	164483363	GRB14	CYP2C56P - GRB14	intergenic_variant	1e-12	0.0199619	219872	0
rs6708363	2	164483363	cg02244386	GRB14	-7.85611	34021172	Sci Rep	GWAS of allometric body-shape indices in UK Biobank identifies loci suggesting associations with morphogenesis, organogenesis, adrenal cell renewal and cancer.	Waist-hip index	219,872 British ancestry women	NA	2	164483363	GRB14	CYP2C56P - GRB14	intergenic_variant	6e-13	0.0202367	219872	0
rs6709815	2	218810344	cg21188652	RQCD1	-55.7406	27863252	Cell	The Allelic Landscape of Human Blood Cell Trait Variation and Links to Common Complex Disease.	High light scatter reticulocyte count	170,761 European ancestry individuals	NA	2	218810344	CYP27A1	CYP27A1	intron_variant	1e-11	0.025274	170761	0
rs6709815	2	218810344	cg21188652	RQCD1	-55.7406	27863252	Cell	The Allelic Landscape of Human Blood Cell Trait Variation and Links to Common Complex Disease.	Reticulocyte count	170,641 European ancestry individuals	NA	2	218810344	CYP27A1	CYP27A1	intron_variant	1e-12	0.0264096	170641	0
rs6711037	2	113308280	cg00339657	LOC440839;CBWD2	-8.56489	35835914	Nat Genet	Genome-wide meta-analysis of insomnia prioritizes genes associated with metabolic and psychiatric pathways.	Insomnia	222,753 European ancestry male cases, 993,280 European ancestry male controls	NA	2	113308280	NA	PAX8 - IGKV1OR2-108	intergenic_variant	1e-09	0.008	1216033	0
rs6711037	2	113308280	cg00339657	LOC440839;CBWD2	-8.56489	35835914	Nat Genet	Genome-wide meta-analysis of insomnia prioritizes genes associated with metabolic and psychiatric pathways.	Insomnia	593,724 European ancestry cases, 1,771,286 European ancestry controls	NA	2	113308280	NA	PAX8 - IGKV1OR2-108	intergenic_variant	2e-13	0.007	2365010	0
rs6715064	2	219177206	cg04955914	C2orf24	-16.3545	31669095	J Allergy Clin Immunol	Shared Genetic and Experimental Links between Obesity-Related Traits and Asthma Subtypes in UK Biobank.	Waist circumference adjusted for body mass index	457,690 European ancestry individuals	NA	2	219177206	NR	RETREG2, CNPPD1	5_prime_UTR_variant	1e-14	NA	457690	0
rs6715064	2	219177206	cg04955914	C2orf24	-16.3545	32888494	Cell	The Polygenic and Monogenic Basis of Blood Traits and Diseases.	Platelet count	408,112 British individuals	NA	2	219177206	CNPPD1	RETREG2, CNPPD1	5_prime_UTR_variant	4e-15	0.0191571	408112	0
rs6715064	2	219177206	cg04955914	C2orf24	-16.3545	32888494	Cell	The Polygenic and Monogenic Basis of Blood Traits and Diseases.	Plateletcrit	408,112 British individuals	NA	2	219177206	CNPPD1	RETREG2, CNPPD1	5_prime_UTR_variant	5e-12	0.0167954	408112	0
rs6715064	2	219177206	cg04955914	C2orf24	-16.3545	30595370	Am J Hum Genet	Leveraging Polygenic Functional Enrichment to Improve GWAS Power.	Mean corpuscular hemoglobin	approximately 443,000 European ancestry individuals	NA	2	219177206	NA	RETREG2, CNPPD1	5_prime_UTR_variant	2e-11	NA	443000	0
rs6715064	2	219177206	cg04955914	C2orf24	-16.3545	34021172	Sci Rep	GWAS of allometric body-shape indices in UK Biobank identifies loci suggesting associations with morphogenesis, organogenesis, adrenal cell renewal and cancer.	Waist circumference adjusted for body mass index	186,825 British ancestry men	NA	2	219177206	CNPPD1, FAM134A	RETREG2, CNPPD1	5_prime_UTR_variant	1e-08	0.0189692	186825	0
rs6715064	2	219177206	cg18822719	SLC23A3	-10.1934	31669095	J Allergy Clin Immunol	Shared Genetic and Experimental Links between Obesity-Related Traits and Asthma Subtypes in UK Biobank.	Waist circumference adjusted for body mass index	457,690 European ancestry individuals	NA	2	219177206	NR	RETREG2, CNPPD1	5_prime_UTR_variant	1e-14	NA	457690	0
rs6715064	2	219177206	cg18822719	SLC23A3	-10.1934	32888494	Cell	The Polygenic and Monogenic Basis of Blood Traits and Diseases.	Platelet count	408,112 British individuals	NA	2	219177206	CNPPD1	RETREG2, CNPPD1	5_prime_UTR_variant	4e-15	0.0191571	408112	0
rs6715064	2	219177206	cg18822719	SLC23A3	-10.1934	32888494	Cell	The Polygenic and Monogenic Basis of Blood Traits and Diseases.	Plateletcrit	408,112 British individuals	NA	2	219177206	CNPPD1	RETREG2, CNPPD1	5_prime_UTR_variant	5e-12	0.0167954	408112	0
rs6715064	2	219177206	cg18822719	SLC23A3	-10.1934	30595370	Am J Hum Genet	Leveraging Polygenic Functional Enrichment to Improve GWAS Power.	Mean corpuscular hemoglobin	approximately 443,000 European ancestry individuals	NA	2	219177206	NA	RETREG2, CNPPD1	5_prime_UTR_variant	2e-11	NA	443000	0
rs6715064	2	219177206	cg18822719	SLC23A3	-10.1934	34021172	Sci Rep	GWAS of allometric body-shape indices in UK Biobank identifies loci suggesting associations with morphogenesis, organogenesis, adrenal cell renewal and cancer.	Waist circumference adjusted for body mass index	186,825 British ancestry men	NA	2	219177206	CNPPD1, FAM134A	RETREG2, CNPPD1	5_prime_UTR_variant	1e-08	0.0189692	186825	0
rs67257650	15	73687166	cg16231923	NPTN	-9.80877	33972514	Nat Commun	Genetic analysis in European ancestry individuals identifies 517 loci associated with liver enzymes.	Liver enzyme levels (gamma-glutamyl transferase)	437,194 European ancestry individuals	315,572 European ancestry individuals	15	73687166	CD276	CD276	intron_variant	6e-70	0.00905262	437194	315572
rs67257650	15	73687166	cg16231923	NPTN	-9.80877	34594039	Nat Genet	A cross-population atlas of genetic associations for 220 human phenotypes.	Total bilirubin levels	342,829 European ancestry individuals, 124,341 East Asian ancestry individuals	NA	15	73687166	NA	CD276	intron_variant	7e-09	0.0115	467170	0
rs67257650	15	73687166	cg16231923	NPTN	-9.80877	34594039	Nat Genet	A cross-population atlas of genetic associations for 220 human phenotypes.	Gamma glutamyl transpeptidase	344,104 European ancestry individuals, 133,471 East Asian ancestry individuals	NA	15	73687166	NA	CD276	intron_variant	1e-61	0.0312	477575	0
rs67257650	15	73687166	cg16231923	NPTN	-9.80877	34594039	Nat Genet	A cross-population atlas of genetic associations for 220 human phenotypes.	Gamma glutamyl transpeptidase	133,471 East Asian ancestry individuals	NA	15	73687166	NA	CD276	intron_variant	6e-12	0.0238576	133471	0
rs6730783	2	219058113	cg18822719	SLC23A3	-7.24183	33766948	Eur Respir J	A large-scale genome-wide association analysis of lung function in the Chinese population identifies novel loci and highlights shared genetic etiology with obesity.	Lung function (FVC) and body mass index	up to 100,285 Chinese ancestry individuals	up to 457,756 European ancestry individuals	2	219058113	NA	IHH	intron_variant	3e-12	NA	100285	457756
rs6730783	2	219058113	cg04955914	C2orf24	-7.22378	33766948	Eur Respir J	A large-scale genome-wide association analysis of lung function in the Chinese population identifies novel loci and highlights shared genetic etiology with obesity.	Lung function (FVC) and body mass index	up to 100,285 Chinese ancestry individuals	up to 457,756 European ancestry individuals	2	219058113	NA	IHH	intron_variant	3e-12	NA	100285	457756
rs6736362	2	218250385	cg01329789	TMBIM1;PNKD	-27.6139	32888493	Cell	Trans-ethnic and Ancestry-Specific Blood-Cell Genetics in 746,667 Individuals from 5 Global Populations.	Monocyte count	521,594 European ancestry individuals	NA	2	218250385	NR	ARPC2	intron_variant	6e-32	0.022174	521594	0
rs6736362	2	218250385	cg01329789	TMBIM1;PNKD	-27.6139	32888493	Cell	Trans-ethnic and Ancestry-Specific Blood-Cell Genetics in 746,667 Individuals from 5 Global Populations.	Monocyte count	639,696 African American or Afro-Caribbean, African ancestry, European ancestry, East Asian ancestry, Hispanic or Latin American and South Asian ancestry individuals	NA	2	218250385	NR	ARPC2	intron_variant	2e-29	NA	639696	0
rs6736362	2	218250385	cg01329789	TMBIM1;PNKD	-27.6139	30595370	Am J Hum Genet	Leveraging Polygenic Functional Enrichment to Improve GWAS Power.	Red cell distribution width	approximately 445,000 European ancestry individuals	NA	2	218250385	NA	ARPC2	intron_variant	2e-41	NA	445000	0
rs673764	2	218588374	cg21188652	RQCD1	-89.8058	32888494	Cell	The Polygenic and Monogenic Basis of Blood Traits and Diseases.	Hematocrit	408,112 British individuals	NA	2	218588374	RQCD1	CNOT9	intron_variant	7e-37	0.028214	408112	0
rs67386737	3	138919915	cg18755942	FOXL2;C3orf72	-9.18559	34594039	Nat Genet	A cross-population atlas of genetic associations for 220 human phenotypes.	Platelet count	350,474 European ancestry individuals, 148,623 East Asian ancestry individuals	NA	3	138919915	NA	ATP5MC1P3 - LINC01391	intergenic_variant	2e-08	0.0124	499097	0
rs67409736	3	52517268	cg07773769	PPM1M	-16.3435	36376304	Nat Commun	Pleiotropic genetic architecture and novel loci for C-reactive protein levels.	Triglyceride levels (MTAG)	361,194 European ancestry individuals	NA	3	52517268	NA	STAB1	intron_variant	5e-11	0.01639	361194	0
rs67409736	3	52517268	cg07773769	PPM1M	-16.3435	34021172	Sci Rep	GWAS of allometric body-shape indices in UK Biobank identifies loci suggesting associations with morphogenesis, organogenesis, adrenal cell renewal and cancer.	Waist-hip index	219,872 British ancestry women	NA	3	52517268	STAB1	STAB1	intron_variant	6e-20	0.0259418	219872	0
rs67409736	3	52517268	cg07773769	PPM1M	-16.3435	34021172	Sci Rep	GWAS of allometric body-shape indices in UK Biobank identifies loci suggesting associations with morphogenesis, organogenesis, adrenal cell renewal and cancer.	Waist-to-hip ratio adjusted for BMI	219,872 British ancestry women	NA	3	52517268	STAB1	STAB1	intron_variant	3e-19	0.025403	219872	0
rs6762	11	838722	cg20736321	MUC6	-13.2929	27863252	Cell	The Allelic Landscape of Human Blood Cell Trait Variation and Links to Common Complex Disease.	Mean platelet volume	164,454 European ancestry individuals	NA	11	838722	CD151	CD151, POLR2L	3_prime_UTR_variant	8e-09	0.0241137	164454	0
rs676387	17	42554255	cg03989507	CNTNAP1	-14.8023	35505052	Nat Commun	Multivariate genome-wide association study on tissue-sensitive diffusion metrics highlights pathways that shape the human brain.	Whole brain restricted directional diffusion (multivariate analysis)	23,543 European ancestry individuals	11,555 European ancestry individuals, 3,030 non-European ancestry individuals	17	42554255	NA	HSD17B1-AS1, HSD17B1	non_coding_transcript_exon_variant	9e-20	NA	23543	14585
rs676387	17	42554255	cg03989507	CNTNAP1	-14.8023	35505052	Nat Commun	Multivariate genome-wide association study on tissue-sensitive diffusion metrics highlights pathways that shape the human brain.	Whole brain restricted isotropic diffusion (multivariate analysis)	23,543 European ancestry individuals	11,555 European ancestry individuals, 3,030 non-European ancestry individuals	17	42554255	NA	HSD17B1-AS1, HSD17B1	non_coding_transcript_exon_variant	3e-12	NA	23543	14585
rs676387	17	42554255	cg03989507	CNTNAP1	-14.8023	34560273	Neuroimage	Vertex-wise multivariate genome-wide association study identifies 780 unique genetic loci associated with cortical morphology.	Cortical surface area	35,657 White British ancestry individuals	NA	17	42554255	NR	HSD17B1-AS1, HSD17B1	non_coding_transcript_exon_variant	5e-10	NA	35657	0
rs676387	17	42554255	cg03989507	CNTNAP1	-14.8023	31361310	Hum Mol Genet	Genome-wide association analysis of 350?€?000 Caucasians from the UK Biobank identifies novel loci for asthma, hay fever and eczema.	Eczema	7,884 European ancestry cases, 239,773 European ancestry controls	21,000 cases, 96,000 controls	17	42554255	HSD17B1	HSD17B1-AS1, HSD17B1	non_coding_transcript_exon_variant	1e-09	1.12334	247657	117000
rs676387	17	42554255	cg03989507	CNTNAP1	-14.8023	34910505	Sci Adv	The genetic architecture of human cortical folding.	Vertex-wise cortical surface area	33,748 European ancestry individuals	NA	17	42554255	NA	HSD17B1-AS1, HSD17B1	non_coding_transcript_exon_variant	3e-09	5.93	33748	0
rs676387	17	42554255	cg03989507	CNTNAP1	-14.8023	32541925	Nat Genet	Discovery of 318 new risk loci for type 2 diabetes and related vascular outcomes among 1.4 million participants in a multi-ancestry meta-analysis.	Type 2 diabetes	148,726 European ancestry cases, 24,646 African American cases, 8,616 Hispanic cases, 46,511 Asian ancestry cases, 965,732 European ancestry controls, 31,446 African American controls, 11,829 Hispanic controls, 169,776 Asian ancestry controls	NA	17	42554255	NR	HSD17B1-AS1, HSD17B1	non_coding_transcript_exon_variant	3e-24	0.0416	1407282	0
rs676388	19	48708712	cg10404009	MAMSTR;RASIP1	-22.217	36477530	Nature	Genetic diversity fuels gene discovery for tobacco and alcohol use.	Drinks per week	2,965,643 European ancestry, East Asian ancestry, Hispanic or Latin American, African ancestry individuals	NA	19	48708712	NA	FUT2 - MAMSTR	downstream_gene_variant	1e-52	0.0129	2965643	0
rs676388	19	48708712	cg10404009	MAMSTR;RASIP1	-22.217	35762941	Invest Ophthalmol Vis Sci	High Blood Pressure and Intraocular Pressure: A Mendelian Randomization Study.	Systolic blood pressure	526,001 European ancestry individuals	NA	19	48708712	NA	FUT2 - MAMSTR	downstream_gene_variant	4e-09	0.2133	526001	0
rs67652508	14	55088650	cg23234261		-33.2098	31374203	Am J Hum Genet	Pleiotropic Meta-Analysis of Cognition, Education, and Schizophrenia Differentiates Roles of Early Neurodevelopmental and Adult Synaptic Pathways.	Cognitive ability, years of educational attainment or schizophrenia (pleiotropy)	328,917 individuals with educational attainment measurements, 107,207 individuals with cognitive ability measurements, 77,096 European ancestry schizophrenia cases, 43,456 European ancestry controls	NA	14	55088650	MAPK1IP1L	MAPK1IP1L - LGALS3	intergenic_variant	3e-08	0.0140173	556676	0
rs6765687	3	52699090	cg07773769	PPM1M	-8.54912	34021172	Sci Rep	GWAS of allometric body-shape indices in UK Biobank identifies loci suggesting associations with morphogenesis, organogenesis, adrenal cell renewal and cancer.	Waist-to-hip ratio adjusted for BMI	219,872 British ancestry women	NA	3	52699090	GLT8D1	GLT8D1	intron_variant	8e-10	0.0197112	219872	0
rs6765687	3	52699090	cg07773769	PPM1M	-8.54912	34021172	Sci Rep	GWAS of allometric body-shape indices in UK Biobank identifies loci suggesting associations with morphogenesis, organogenesis, adrenal cell renewal and cancer.	Waist-hip index	219,872 British ancestry women	NA	3	52699090	GLT8D1	GLT8D1	intron_variant	5e-10	0.0199918	219872	0
rs6765687	3	52699090	cg07773769	PPM1M	-8.54912	34021172	Sci Rep	GWAS of allometric body-shape indices in UK Biobank identifies loci suggesting associations with morphogenesis, organogenesis, adrenal cell renewal and cancer.	A body shape index	219,872 British ancestry women	NA	3	52699090	GLT8D1	GLT8D1	intron_variant	6e-11	0.0212169	219872	0
rs6766897	3	134472461	cg01342115		-7.24177	28448500	PLoS Genet	Genome-wide physical activity interactions in adiposity - A meta-analysis of 200,452 adults.	Waist circumference adjusted for BMI (joint analysis main effects and physical activity interaction)	2,518 African American women, 85,730 European ancestry women, 1,773 Filipino ancestry women, 1,030 Indian ancestry women, 1,457 African American men, 54,792 European ancestry men, 7,648 Indian ancestry men, 5,527 European ancestry individuals	6,244 African American women, 17,531 European ancestry women, 329 African American men, 19,956 European ancestry men	3	134472461	ANAPC13, CEP63	HMGB3P13 - ANAPC13	regulatory_region_variant	2e-08	NA	160475	44060
rs6766897	3	134472461	cg01342115		-7.24177	28448500	PLoS Genet	Genome-wide physical activity interactions in adiposity - A meta-analysis of 200,452 adults.	Waist circumference adjusted for BMI in active individuals	1,957 African American women, 1,773 Filipino ancestry women, 305 Indian ancestry women, 67,139 European ancestry women, 1,206 African American men, 2,029 Indian ancestry men, 43,100 European ancestry men, at least 4,819 European ancestry individuals	4,807 African American women, 12,347 European ancestry women, 265 African American men, 14,540 European ancestry men	3	134472461	ANAPC13, CEP63	HMGB3P13 - ANAPC13	regulatory_region_variant	4e-09	0.0268	122328	31959
rs676755	7	123799028	cg15083851		-13.6642	32888494	Cell	The Polygenic and Monogenic Basis of Blood Traits and Diseases.	Mean platelet volume	408,112 British individuals	NA	7	123799028	NA	RNU6-11P - HYAL6P	regulatory_region_variant	2e-13	0.0180564	408112	0
rs67683090	1	45512131	cg04486013	AKR1A1	-42.9665	34594039	Nat Genet	A cross-population atlas of genetic associations for 220 human phenotypes.	Platelet count	350,474 European ancestry individuals, 148,623 East Asian ancestry individuals	NA	1	45512131	NA	PRDX1, MMACHC	3_prime_UTR_variant	2e-49	0.0326	499097	0
rs67683090	1	45512131	cg04486013	AKR1A1	-42.9665	32888493	Cell	Trans-ethnic and Ancestry-Specific Blood-Cell Genetics in 746,667 Individuals from 5 Global Populations.	Platelet count	721,201 African American or Afro-Caribbean, African ancestry, European ancestry, East Asian ancestry, Hispanic or Latin American and South Asian ancestry individuals	NA	1	45512131	NR	PRDX1, MMACHC	3_prime_UTR_variant	4e-73	NA	721201	0
rs6772177	3	52463762	cg07773769	PPM1M	-8.36394	35192695	Endocrinology	Cross-ancestry genome-wide association studies of sex hormone concentrations in pre- and postmenopausal women.	Sex hormone-binding globulin levels	196,901 European ancestry individuals	NA	3	52463762	NA	NISCH	intron_variant	1e-08	0.0244425	196901	0
rs6772177	3	52463762	cg07773769	PPM1M	-8.36394	34021172	Sci Rep	GWAS of allometric body-shape indices in UK Biobank identifies loci suggesting associations with morphogenesis, organogenesis, adrenal cell renewal and cancer.	Waist-hip index	219,872 British ancestry women	NA	3	52463762	NISCH	NISCH	intron_variant	8e-10	0.0230832	219872	0
rs6772177	3	52463762	cg07773769	PPM1M	-8.36394	32042192	Nat Med	Using human genetics to understand the disease impacts of testosterone in men and women.	Sex hormone-binding globulin levels adjusted for BMI	188,908 European ancestry women	NA	3	52463762	NR	NISCH	intron_variant	2e-12	0.0106604	188908	0
rs6772177	3	52463762	cg07773769	PPM1M	-8.36394	32042192	Nat Med	Using human genetics to understand the disease impacts of testosterone in men and women.	Sex hormone-binding globulin levels	189,473 European ancestry women	NA	3	52463762	NR	NISCH	intron_variant	9e-11	0.0117404	189473	0
rs6772177	3	52463762	cg07773769	PPM1M	-8.36394	34021172	Sci Rep	GWAS of allometric body-shape indices in UK Biobank identifies loci suggesting associations with morphogenesis, organogenesis, adrenal cell renewal and cancer.	Waist-to-hip ratio adjusted for BMI	219,872 British ancestry women	NA	3	52463762	NISCH	NISCH	intron_variant	4e-10	0.023444	219872	0
rs6772177	3	52463762	cg07773769	PPM1M	-8.36394	32042192	Nat Med	Using human genetics to understand the disease impacts of testosterone in men and women.	Bioavailable testosterone levels	188,507 European ancestry women	NA	3	52463762	NR	NISCH	intron_variant	2e-10	0.0203877	188507	0
rs6772177	3	52463762	cg07773769	PPM1M	-8.36394	35192695	Endocrinology	Cross-ancestry genome-wide association studies of sex hormone concentrations in pre- and postmenopausal women.	Sex hormone-binding globulin levels	4,522 African ancestry individuals, 196,901 European ancestry individuals	NA	3	52463762	NA	NISCH	intron_variant	3e-08	5.52	201423	0
rs6772177	3	52463762	cg07773769	PPM1M	-8.36394	29844566	Nat Commun	Study of 300,486 individuals identifies 148 independent genetic loci influencing general cognitive function.	General cognitive ability	up to 300,486 European ancestry individuals	NA	3	52463762	NISCH	NISCH	intron_variant	9e-09	5.752	300486	0
rs6773408	3	183998821	cg10585661	FAM131A	-7.26138	32888494	Cell	The Polygenic and Monogenic Basis of Blood Traits and Diseases.	Plateletcrit	408,112 British individuals	NA	3	183998821	ABCC5	ABCC5	intron_variant	4e-18	0.0198715	408112	0
rs6774097	3	52535464	cg07773769	PPM1M	-20.7954	30595370	Am J Hum Genet	Leveraging Polygenic Functional Enrichment to Improve GWAS Power.	Red cell distribution width	approximately 445,000 European ancestry individuals	NA	3	52535464	NA	SMIM4	intron_variant	2e-10	NA	445000	0
rs6778735	3	52531084	cg07773769	PPM1M	-10.9776	32895543	Nat Hum Behav	A general dimension of genetic sharing across diverse cognitive traits inferred from molecular data.	Verbal-numerical reasoning	171,304 British ancestry individuals	NA	3	52531084	NA	NT5DC2	intron_variant	6e-11	NA	171304	0
rs6778735	3	52531084	cg07773769	PPM1M	-10.9776	29844566	Nat Commun	Study of 300,486 individuals identifies 148 independent genetic loci influencing general cognitive function.	General cognitive ability	up to 300,486 European ancestry individuals	NA	3	52531084	NT5DC2	NT5DC2	intron_variant	3e-15	7.894	300486	0
rs67842782	6	32664609	cg02633767	TAP2	-17.2837	34469753	Am J Hum Genet	Genetic determinants of blood-cell traits influence susceptibility to childhood acute lymphoblastic leukemia.	Basophil count	234,678 European ancestry individuals	100,513 European ancestry individuals	6	32664609	NA	HLA-DQB1, HLA-DQB1, HLA-DQB1, HLA-DQB1, HLA-DQB1, HLA-DQB1, HLA-DQB1	non_coding_transcript_exon_variant	5e-09	NA	234678	100513
rs67871383	11	47314287	cg03732020	NR1H3	-8.47822	36333282	Nat Commun	The contribution of common and rare genetic variants to variation in metabolic traits in 288,137 East Asians.	Triglyceride levels	288,127 East Asian ancestry individuals	NA	11	47314287	NA	MADD	intron_variant	8e-10	0.0196	288127	0
rs67872952	15	67269260	cg15723784	SMAD3	-8.26523	30595370	Am J Hum Genet	Leveraging Polygenic Functional Enrichment to Improve GWAS Power.	Respiratory diseases	approximately 459,000 European ancestry individuals	NA	15	67269260	NA	IQCH	intron_variant	5e-20	NA	459000	0
rs6787471	3	184202379	cg10585661	FAM131A	-10.4346	30038396	Nat Genet	Gene discovery and polygenic prediction from a genome-wide association study of educational attainment in 1.1 million individuals.	Self-reported math ability (MTAG)	670,471 European ancestry individuals	NA	3	184202379	Intergenic	ABCF3 - VWA5B2	intergenic_variant	2e-13	0.0138	670471	0
rs679242	6	32603181	cg02633767	TAP2	-15.6328	36762574	J Med Virol	Disentangling the common genetic architecture and causality of rheumatoid arthritis and systemic lupus erythematosus with COVID-19 outcomes: genome-wide cross trait analysis and bi-directional Mendelian randomization study.	Severe COVID-19 or rheumatoid arthritis (MTAG)	13,769 European ancestry severe COVID-19 cases, 14,361 European ancestry RA cases, 1,116,365 European ancestry controls	NA	6	32603181	NA	HLA-DRB1 - HLA-DQA1	intron_variant	2e-307	NA	1144514	0
rs679574	19	48702851	cg10404009	MAMSTR;RASIP1	-19.0934	26974007	Nat Genet	Analysis of five chronic inflammatory diseases identifies 27 new associations and highlights disease-specific patterns at shared loci.	Chronic inflammatory diseases (ankylosing spondylitis, Crohn's disease, psoriasis, primary sclerosing cholangitis, ulcerative colitis) (pleiotropy)	8,726 European ancestry ankylosing spondylitis cases, 19,085 European ancestry Crohn?€?s disease cases, 6,530 European ancestry psoriasis cases, 3,408 European ancestry primary sclerosing cholangitis cases, 14,513 European ancestry ulcerative colitis cases, 34,213 European ancestry controls	NA	19	48702851	FUT2	FUT2	intron_variant	1e-17	NA	86475	0
rs679574	19	48702851	cg10404009	MAMSTR;RASIP1	-19.0934	30275531	Nat Genet	Genetics of blood lipids among ~300,000 multi-ethnic participants of the Million Veteran Program.	LDL cholesterol	215,551 European ancestry individuals, 57,332 African American individuals, 24,743 Hispanic individuals	Up to 319,677 individuals	19	48702851	FUT2	FUT2	intron_variant	2e-21	0.0247	297626	319677
rs6796333	3	52325662	cg07773769	PPM1M	-280.832	35213538	PLoS Biol	Characterising metabolomic signatures of lipid-modifying therapies through drug target mendelian randomisation.	Free cholesterol to total lipids ratio in large LDL	115,082 European ancestry individuals	NA	3	52325662	NA	DNAH1	intron_variant	1e-09	0.030787	115082	0
rs6796333	3	52325662	cg07773769	PPM1M	-280.832	35213538	PLoS Biol	Characterising metabolomic signatures of lipid-modifying therapies through drug target mendelian randomisation.	Free cholesterol to total lipids ratio in medium LDL	115,082 European ancestry individuals	NA	3	52325662	NA	DNAH1	intron_variant	4e-08	0.0280909	115082	0
rs6796333	3	52325662	cg07773769	PPM1M	-280.832	35213538	PLoS Biol	Characterising metabolomic signatures of lipid-modifying therapies through drug target mendelian randomisation.	Cholesteryl esters to total lipids ratio in medium HDL	115,082 European ancestry individuals	NA	3	52325662	NA	DNAH1	intron_variant	2e-08	0.0291612	115082	0
rs6796333	3	52325662	cg07773769	PPM1M	-280.832	35213538	PLoS Biol	Characterising metabolomic signatures of lipid-modifying therapies through drug target mendelian randomisation.	Triglycerides to total lipids ratio in large HDL	115,082 European ancestry individuals	NA	3	52325662	NA	DNAH1	intron_variant	4e-08	0.0276267	115082	0
rs6796333	3	52325662	cg07773769	PPM1M	-280.832	35213538	PLoS Biol	Characterising metabolomic signatures of lipid-modifying therapies through drug target mendelian randomisation.	Triglycerides to total lipids ratio in medium HDL	115,082 European ancestry individuals	NA	3	52325662	NA	DNAH1	intron_variant	8e-09	0.0296012	115082	0
rs6796333	3	52325662	cg07773769	PPM1M	-280.832	35213538	PLoS Biol	Characterising metabolomic signatures of lipid-modifying therapies through drug target mendelian randomisation.	Triglycerides to total lipids ratio in small HDL	115,082 European ancestry individuals	NA	3	52325662	NA	DNAH1	intron_variant	1e-09	0.0309181	115082	0
rs6796333	3	52325662	cg07773769	PPM1M	-280.832	35213538	PLoS Biol	Characterising metabolomic signatures of lipid-modifying therapies through drug target mendelian randomisation.	Triglyceride levels in small HDL	115,082 European ancestry individuals	NA	3	52325662	NA	DNAH1	intron_variant	1e-08	0.0296036	115082	0
rs6796333	3	52325662	cg07773769	PPM1M	-280.832	35213538	PLoS Biol	Characterising metabolomic signatures of lipid-modifying therapies through drug target mendelian randomisation.	Cholesteryl esters to total lipids ratio in large HDL	115,082 European ancestry individuals	NA	3	52325662	NA	DNAH1	intron_variant	4e-08	0.0280055	115082	0
rs6796333	3	52325662	cg07773769	PPM1M	-280.832	35213538	PLoS Biol	Characterising metabolomic signatures of lipid-modifying therapies through drug target mendelian randomisation.	Triglycerides to total lipids ratio in very large HDL	115,056 European ancestry individuals	NA	3	52325662	NA	DNAH1	intron_variant	4e-08	0.0276505	115056	0
rs6796333	3	52325662	cg07773769	PPM1M	-280.832	35213538	PLoS Biol	Characterising metabolomic signatures of lipid-modifying therapies through drug target mendelian randomisation.	Total triglycerides levels	115,082 European ancestry individuals	NA	3	52325662	NA	DNAH1	intron_variant	8e-09	0.029773	115082	0
rs6796333	3	52325662	cg07773769	PPM1M	-280.832	35213538	PLoS Biol	Characterising metabolomic signatures of lipid-modifying therapies through drug target mendelian randomisation.	Ratio of triglycerides to phosphoglycerides	115,006 European ancestry individuals	NA	3	52325662	NA	DNAH1	intron_variant	3e-10	0.0313875	115006	0
rs6796333	3	52325662	cg07773769	PPM1M	-280.832	35213538	PLoS Biol	Characterising metabolomic signatures of lipid-modifying therapies through drug target mendelian randomisation.	Triglyceride levels in small VLDL	115,082 European ancestry individuals	NA	3	52325662	NA	DNAH1	intron_variant	9e-10	0.0316629	115082	0
rs6796333	3	52325662	cg07773769	PPM1M	-280.832	35213538	PLoS Biol	Characterising metabolomic signatures of lipid-modifying therapies through drug target mendelian randomisation.	Cholesterol to total lipids ratio in medium HDL	115,082 European ancestry individuals	NA	3	52325662	NA	DNAH1	intron_variant	5e-09	0.0297231	115082	0
rs6798870	3	184022562	cg10585661	FAM131A	-8.33479	32888493	Cell	Trans-ethnic and Ancestry-Specific Blood-Cell Genetics in 746,667 Individuals from 5 Global Populations.	Eosinophil counts	474,237 European ancestry individuals	NA	3	184022562	NR	ABCC5 - EEF1A1P8	intergenic_variant	1e-15	0.015853	474237	0
rs6798870	3	184022562	cg10585661	FAM131A	-8.33479	34594039	Nat Genet	A cross-population atlas of genetic associations for 220 human phenotypes.	Eosinophil counts	349,856 European ancestry individuals, 93,063 East Asian ancestry individuals	NA	3	184022562	NA	ABCC5 - EEF1A1P8	intergenic_variant	7e-10	0.0103	442919	0
rs6798870	3	184022562	cg10585661	FAM131A	-8.33479	34594039	Nat Genet	A cross-population atlas of genetic associations for 220 human phenotypes.	Mean corpuscular volume	350,473 European ancestry individuals, 129,832 East Asian ancestry individuals	NA	3	184022562	NA	ABCC5 - EEF1A1P8	intergenic_variant	2e-11	0.0141	480305	0
rs6798870	3	184022562	cg10585661	FAM131A	-8.33479	32888494	Cell	The Polygenic and Monogenic Basis of Blood Traits and Diseases.	Platelet distribution width	408,112 British individuals	NA	3	184022562	ABCC5	ABCC5 - EEF1A1P8	intergenic_variant	2e-21	0.0214161	408112	0
rs6798870	3	184022562	cg10585661	FAM131A	-8.33479	32888494	Cell	The Polygenic and Monogenic Basis of Blood Traits and Diseases.	Eosinophil counts	408,112 British individuals	NA	3	184022562	ABCC5	ABCC5 - EEF1A1P8	intergenic_variant	1e-14	0.0169594	408112	0
rs6798870	3	184022562	cg10585661	FAM131A	-8.33479	32888493	Cell	Trans-ethnic and Ancestry-Specific Blood-Cell Genetics in 746,667 Individuals from 5 Global Populations.	Mean corpuscular volume	696,882 African American or Afro-Caribbean, African ancestry, European ancestry, East Asian ancestry, Hispanic or Latin American and South Asian ancestry individuals	NA	3	184022562	NR	ABCC5 - EEF1A1P8	intergenic_variant	1e-16	NA	696882	0
rs6798870	3	184022562	cg10585661	FAM131A	-8.33479	30595370	Am J Hum Genet	Leveraging Polygenic Functional Enrichment to Improve GWAS Power.	Eosinophil counts	approximately 440,000 European ancestry individuals	NA	3	184022562	NA	ABCC5 - EEF1A1P8	intergenic_variant	4e-14	NA	440000	0
rs6800707	3	52482277	cg07773769	PPM1M	-242.267	32203549	PLoS Med	Evaluating the relationship between circulating lipoprotein lipids and apolipoproteins with risk of coronary heart disease: A multivariable Mendelian randomisation analysis.	Triglyceride levels	441,016 European ancestry individuals	NA	3	52482277	NISCH	NISCH	intron_variant	1e-31	0.0297573	441016	0
rs68019818	8	26590314	cg26040708		-7.96458	36800424	Sci Adv	Genetic architecture of the white matter connectome of the human brain.	Node-level brain connectivity (multivariate analysis)	30,810 British ancestry individuals	NA	8	26590314	NA	DPYSL2	intron_variant	1e-11	6.79943	30810	0
rs6809294	3	52136846	cg07773769	PPM1M	-9.25219	31669095	J Allergy Clin Immunol	Shared Genetic and Experimental Links between Obesity-Related Traits and Asthma Subtypes in UK Biobank.	Waist circumference adjusted for body mass index	457,690 European ancestry individuals	NA	3	52136846	NR	POC1A	intron_variant	6e-16	NA	457690	0
rs6809294	3	52136846	cg07773769	PPM1M	-9.25219	34021172	Sci Rep	GWAS of allometric body-shape indices in UK Biobank identifies loci suggesting associations with morphogenesis, organogenesis, adrenal cell renewal and cancer.	Waist circumference adjusted for body mass index	219,872 British ancestry women	NA	3	52136846	POC1A	POC1A	intron_variant	1e-11	0.0243335	219872	0
rs6809294	3	52136846	cg07773769	PPM1M	-9.25219	34021172	Sci Rep	GWAS of allometric body-shape indices in UK Biobank identifies loci suggesting associations with morphogenesis, organogenesis, adrenal cell renewal and cancer.	A body shape index	219,872 British ancestry women	NA	3	52136846	POC1A	POC1A	intron_variant	2e-08	0.0202778	219872	0
rs6809294	3	52136846	cg07773769	PPM1M	-9.25219	31669095	J Allergy Clin Immunol	Shared Genetic and Experimental Links between Obesity-Related Traits and Asthma Subtypes in UK Biobank.	Waist-to-hip ratio adjusted for BMI	457,690 European ancestry individuals	NA	3	52136846	NR	POC1A	intron_variant	1e-09	NA	457690	0
rs68094276	3	138877750	cg18755942	FOXL2;C3orf72	-10.47	32888493	Cell	Trans-ethnic and Ancestry-Specific Blood-Cell Genetics in 746,667 Individuals from 5 Global Populations.	Platelet count	721,201 African American or Afro-Caribbean, African ancestry, European ancestry, East Asian ancestry, Hispanic or Latin American and South Asian ancestry individuals	NA	3	138877750	NR	PIK3CB - ATP5MC1P3	regulatory_region_variant	3e-13	NA	721201	0
rs681343	19	48703205	cg10404009	MAMSTR;RASIP1	-18.855	34887591	Nature	The power of genetic diversity in genome-wide association studies of lipids.	Non-HDL cholesterol levels	1,320,016 European ancestry individuals	NA	19	48703205	NA	FUT2	stop_gained	9e-63	0.032317	1320016	0
rs681343	19	48703205	cg10404009	MAMSTR;RASIP1	-18.855	28928442	Nat Commun	Genome-wide association and HLA region fine-mapping studies identify susceptibility loci for multiple common infections.	Childhood ear infection	46,936 European ancestry cases, 74,874 European ancestry controls	NA	19	48703205	FUT2	FUT2	stop_gained	4e-30	1.11	121810	0
rs681343	19	48703205	cg10404009	MAMSTR;RASIP1	-18.855	34887591	Nature	The power of genetic diversity in genome-wide association studies of lipids.	Low density lipoprotein cholesterol levels	1,320,016 European ancestry individuals	NA	19	48703205	NA	FUT2	stop_gained	1e-73	0.0292543	1320016	0
rs681343	19	48703205	cg10404009	MAMSTR;RASIP1	-18.855	34887591	Nature	The power of genetic diversity in genome-wide association studies of lipids.	Non-HDL cholesterol levels	40,963 South Asian ancestry individuals, 48,057 Hispanic individuals, 99,432 Admixed African or African ancestry individuals, 146,492 East Asian ancestry individuals, 1,320,016 European ancestry individuals	NA	19	48703205	NA	FUT2	stop_gained	3e-88	NA	1654960	0
rs681343	19	48703205	cg10404009	MAMSTR;RASIP1	-18.855	33608531	Nat Commun	GWAS of peptic ulcer disease implicates Helicobacter pylori infection, other gastrointestinal disorders and depression.	Peptic ulcer disease	16,666 European ancestry cases, 439,661 European ancestry controls	NA	19	48703205	NR	FUT2	stop_gained	2e-15	0.92	456327	0
rs681343	19	48703205	cg10404009	MAMSTR;RASIP1	-18.855	34887591	Nature	The power of genetic diversity in genome-wide association studies of lipids.	Low density lipoprotein cholesterol levels	40,963 South Asian ancestry individuals, 48,057 Hispanic individuals, 99,432 Admixed African or African ancestry individuals, 146,492 East Asian ancestry individuals, 1,320,016 European ancestry individuals	NA	19	48703205	NA	FUT2	stop_gained	7e-103	NA	1654960	0
rs681343	19	48703205	cg10404009	MAMSTR;RASIP1	-18.855	27182965	Nat Genet	Detection and interpretation of shared genetic influences on 42 human traits.	Childhood ear infection	46,936 European ancestry cases, 74,874 European ancestry controls	NA	19	48703205	FUT2	FUT2	stop_gained	4e-30	1.10497	121810	0
rs681343	19	48703205	cg10404009	MAMSTR;RASIP1	-18.855	34532061	Virus Evol	Human genomics of the humoral immune response against polyomaviruses.	BK polyomavirus VP1 antibody levels	14,249 European ancestry individuals	NA	19	48703205	NA	FUT2	stop_gained	6e-16	NA	14249	0
rs681343	19	48703205	cg10404009	MAMSTR;RASIP1	-18.855	35585065	Nat Commun	Large-scale GWAS of food liking reveals genetic determinants and genetic correlations with distinct neurophysiological traits.	F-fatty food liking (derived food-liking factor)	159,481 European ancestry individuals	NA	19	48703205	NA	FUT2	stop_gained	7e-10	0.02182	159481	0
rs681343	19	48703205	cg10404009	MAMSTR;RASIP1	-18.855	33731350	Sci Adv	Nuclear genome-wide associations with mitochondrial heteroplasmy.	Mitochondrial heteroplasmy measurement	982,072 European ancestry individuals	NA	19	48703205	FUT2, MAMSTR	FUT2	stop_gained	2e-08	0.005	982072	0
rs6831006	4	1782878	cg14532755		-9.72825	32499647	Nature	Identification of type 2 diabetes loci in 433,540 East Asian individuals.	Type 2 diabetes	77,418 East Asian cases, 356,122 East Asian controls	NA	4	1782878	MAEA, PCGF3	TACC3 - FGFR3	regulatory_region_variant	3e-16	1.07	433540	0
rs6831006	4	1782878	cg14532755		-9.72825	35551307	Nat Genet	Multi-ancestry genetic study of type 2 diabetes highlights the power of diverse populations for discovery and translation.	Type 2 diabetes	251,740 European ancestry individuals, 139,705 East Asian ancestry individuals, 40,737 South Asian ancestry individuals, 27,417 Hispanic individuals, 30,167 African American individuals, 2,426 Zulu ancestry individuals	NA	4	1782878	NA	TACC3 - FGFR3	regulatory_region_variant	4e-21	1.06	492192	0
rs6831006	4	1782878	cg14532755		-9.72825	35551307	Nat Genet	Multi-ancestry genetic study of type 2 diabetes highlights the power of diverse populations for discovery and translation.	Type 2 diabetes	251,740 European ancestry individuals	NA	4	1782878	NA	TACC3 - FGFR3	regulatory_region_variant	9e-17	0.055	251740	0
rs6831006	4	1782878	cg14532755		-9.72825	35551307	Nat Genet	Multi-ancestry genetic study of type 2 diabetes highlights the power of diverse populations for discovery and translation.	Type 2 diabetes	139,705 East Asian ancestry individuals	NA	4	1782878	NA	TACC3 - FGFR3	regulatory_region_variant	1e-10	0.069	139705	0
rs683544	16	57374866	cg08578520	POLR2C	-17.0211	33067605	Nat Metab	Genomic and drug target evaluation of 90 cardiovascular proteins in 30,931 individuals.	CX3CL1 levels	21,758 European ancestry individuals	9,173 individuals	16	57374866	NA	CX3CL1	intron_variant	3e-86	0.1926	21758	9173
rs684214	17	42544897	cg03989507	CNTNAP1	-15.7988	35551307	Nat Genet	Multi-ancestry genetic study of type 2 diabetes highlights the power of diverse populations for discovery and translation.	Type 2 diabetes	251,740 European ancestry individuals	NA	17	42544897	NA	NAGLU - HSD17B1P1	intron_variant	1e-11	0.048	251740	0
rs684214	17	42544897	cg03989507	CNTNAP1	-15.7988	36376304	Nat Commun	Pleiotropic genetic architecture and novel loci for C-reactive protein levels.	C-reactive protein levels (MTAG)	575,531 European ancestry individuals	NA	17	42544897	NA	NAGLU - HSD17B1P1	intron_variant	6e-17	0.01888	575531	0
rs684214	17	42544897	cg03989507	CNTNAP1	-15.7988	35551307	Nat Genet	Multi-ancestry genetic study of type 2 diabetes highlights the power of diverse populations for discovery and translation.	Type 2 diabetes	251,740 European ancestry individuals, 139,705 East Asian ancestry individuals, 40,737 South Asian ancestry individuals, 27,417 Hispanic individuals, 30,167 African American individuals, 2,426 Zulu ancestry individuals	NA	17	42544897	NA	NAGLU - HSD17B1P1	intron_variant	1e-12	1.04	492192	0
rs684214	17	42544897	cg03989507	CNTNAP1	-15.7988	32888494	Cell	The Polygenic and Monogenic Basis of Blood Traits and Diseases.	Monocyte count	408,112 British individuals	NA	17	42544897	RP11-400F19.8	NAGLU - HSD17B1P1	intron_variant	2e-10	0.0158023	408112	0
rs684214	17	42544897	cg03989507	CNTNAP1	-15.7988	36329495	J Transl Med	Evidence that the pituitary gland connects type 2 diabetes mellitus and schizophrenia based on large-scale trans-ethnic genetic analyses.	Type 2 diabetes or schizophrenia (pleiotropy)	77,418 East Asian ancestry type 2 diabetes cases, 22,778 East Asian ancestry schizophrenia cases, 391,484 East Asian ancestry controls, 74,124 European ancestry type 2 diabetes cases, 33,640 European ancestry schizophrenia cases, 867,462 European ancestry controls	NA	17	42544897	NA	NAGLU - HSD17B1P1	intron_variant	3e-11	NA	1466910	0
rs684214	17	42544897	cg03989507	CNTNAP1	-15.7988	36376304	Nat Commun	Pleiotropic genetic architecture and novel loci for C-reactive protein levels.	Body mass index (MTAG)	694,649 European ancestry individuals	NA	17	42544897	NA	NAGLU - HSD17B1P1	intron_variant	2e-08	0.012986	694649	0
rs684214	17	42544897	cg03989507	CNTNAP1	-15.7988	33875891	Nat Neurosci	An expanded set of genome-wide association studies of brain imaging phenotypes in UK Biobank.	IDP SWI T2star right putamen	20,043 British ancestry individuals	10,013 British ancestry individuals	17	42544897	NA	NAGLU - HSD17B1P1	intron_variant	4e-38	0.144	20043	10013
rs684214	17	42544897	cg03989507	CNTNAP1	-15.7988	33875891	Nat Neurosci	An expanded set of genome-wide association studies of brain imaging phenotypes in UK Biobank.	IDP SWI T2star right caudate	20,043 British ancestry individuals	10,013 British ancestry individuals	17	42544897	NA	NAGLU - HSD17B1P1	intron_variant	2e-25	0.116	20043	10013
rs684214	17	42544897	cg03989507	CNTNAP1	-15.7988	32541925	Nat Genet	Discovery of 318 new risk loci for type 2 diabetes and related vascular outcomes among 1.4 million participants in a multi-ancestry meta-analysis.	Type 2 diabetes	148,726 European ancestry cases, 965,732 European ancestry controls	NA	17	42544897	NR	NAGLU - HSD17B1P1	intron_variant	3e-16	0.0424	1114458	0
rs684214	17	42544897	cg03989507	CNTNAP1	-15.7988	33875891	Nat Neurosci	An expanded set of genome-wide association studies of brain imaging phenotypes in UK Biobank.	IDP SWI T2star left putamen	20,043 British ancestry individuals	10,013 British ancestry individuals	17	42544897	NA	NAGLU - HSD17B1P1	intron_variant	1e-33	0.135	20043	10013
rs684214	17	42544897	cg03989507	CNTNAP1	-15.7988	33875891	Nat Neurosci	An expanded set of genome-wide association studies of brain imaging phenotypes in UK Biobank.	IDP SWI T2star left caudate	20,043 British ancestry individuals	10,013 British ancestry individuals	17	42544897	NA	NAGLU - HSD17B1P1	intron_variant	2e-24	0.114	20043	10013
rs684214	17	42544897	cg03989507	CNTNAP1	-15.7988	30595370	Am J Hum Genet	Leveraging Polygenic Functional Enrichment to Improve GWAS Power.	White blood cell count	approximately 444,000 European ancestry individuals	NA	17	42544897	NA	NAGLU - HSD17B1P1	intron_variant	2e-15	NA	444000	0
rs685059	1	23456692	cg00463859	TCEA3	-80.7941	35810165	Nat Commun	Variance-quantitative trait loci enable systematic discovery of gene-environment interactions for cardiometabolic serum biomarkers.	Liver enzyme levels (gamma-glutamyl transferase)	5,694 African ancestry individuals, 1,988 East Asian ancestry individuals, 336,298 European ancestry individuals, 6,036 South Asian ancestry individuals	NA	1	23456692	NA	ASAP3, ASAP3	intron_variant	4e-09	NA	350016	0
rs6860806	5	132304843	cg17394978	IRF1	-27.338	32424353	Nat Genet	Genome-wide association study identifies 32 novel breast cancer susceptibility loci from overall and subtype-specific analyses.	Breast cancer	133,384 European ancestry cases, 113,789 European ancestry controls	NA	5	132304843	NR	SLC22A4	intron_variant	3e-08	NA	247173	0
rs686250	6	32617278	cg02633767	TAP2	-16.1227	35654975	Nat Genet	A multiancestry genome-wide association study of unexplained chronic ALT elevation as a proxy for nonalcoholic fatty liver disease with histological and radiological validation.	Chronic elevation of alanine aminotransferase (cALT) levels	95,472 European ancestry cases, 68,725 European ancestry controls, 23,977 African American cases, 13,387 African American controls, 7,650 Hispanic cases, 7,468 Hispanic controls, 1,088 Asian ancestry cases, 828 Asian ancestry controls	NA	6	32617278	NA	HLA-DRB1 - HLA-DQA1	intergenic_variant	3e-09	0.039	218595	0
rs6866614	5	132451445	cg17394978	IRF1	-104.853	30929738	Am J Hum Genet	Genetic Architectures of Childhood- and Adult-Onset Asthma Are Partly Distinct.	Asthma (adult onset)	26,582 European ancestry cases, 300,671 European ancestry controls	16,297 European ancestry cases, 217,711 European ancestry controls	5	132451445	IRF1	IRF1-AS1, IRF1	intron_variant	4e-23	1.075	327253	234008
rs6866614	5	132451445	cg17394978	IRF1	-104.853	35126453	Front Genet	Shared Genetic Architecture and Causal Relationship Between Asthma and Cardiovascular Diseases: A Large-Scale Cross-Trait Analysis.	Asthma and cardiovascular disease	19,954 European ancestry cases, 107,715 European ancestry controls	NA	5	132451445	NA	IRF1-AS1, IRF1	intron_variant	4e-10	NA	127669	0
rs6866614	5	132451445	cg17394978	IRF1	-104.853	28199695	Hum Mol Genet	GWAS of self-reported mosquito bite size, itch intensity and attractiveness to mosquitoes implicates immune-related predisposition loci.	Perceived unattractiveness to mosquitoes	16,576 European ancestry individuals	NA	5	132451445	C5orf56	IRF1-AS1, IRF1	intron_variant	6e-09	0.135125	16576	0
rs6866614	5	132451445	cg17394978	IRF1	-104.853	34594039	Nat Genet	A cross-population atlas of genetic associations for 220 human phenotypes.	Nasal polyps	5,093 European ancestry cases, 444,966 European ancestry controls, 160 East Asian ancestry cases, 151,846 East Asian ancestry controls	NA	5	132451445	NA	IRF1-AS1, IRF1	intron_variant	3e-12	0.1485	602065	0
rs6866614	5	132451445	cg17394978	IRF1	-104.853	30929738	Am J Hum Genet	Genetic Architectures of Childhood- and Adult-Onset Asthma Are Partly Distinct.	Asthma	40,544 European ancestry cases, 300,671 European ancestry controls	NA	5	132451445	IRF1	IRF1-AS1, IRF1	intron_variant	4e-25	1.074	341215	0
rs6867325	5	132448313	cg17394978	IRF1	-21.6914	30595370	Am J Hum Genet	Leveraging Polygenic Functional Enrichment to Improve GWAS Power.	Mean corpuscular hemoglobin	approximately 443,000 European ancestry individuals	NA	5	132448313	NA	IRF1-AS1, IRF1	intron_variant	2e-08	NA	443000	0
rs687308	6	32599479	cg02633767	TAP2	-15.6465	31015401	Nat Commun	Genome-wide association study of medication-use and associated disease in the UK Biobank.	Medication use (immunosuppressants)	3,954 European ancestry cases, 268,648 European ancestry controls	NA	6	32599479	HLA-DRB1	HLA-DRB1 - HLA-DQA1	intron_variant	2e-84	0.561092	272602	0
rs6874	9	136723384	cg02232542	KIAA1984	-12.0908	30595370	Am J Hum Genet	Leveraging Polygenic Functional Enrichment to Improve GWAS Power.	Height	approximately 458,000 European ancestry individuals	NA	9	136723384	NA	DIPK1B, SNHG7	synonymous_variant	4e-19	NA	458000	0
rs6874	9	136723384	cg02232542	KIAA1984	-12.0908	36224396	Nature	A saturated map of common genetic variants associated with human height.	Height	5,314,291 European ancestry, Hispanic or Latin American, East Asian ancestry, African ancestry, South Asian ancestry individuals	NA	9	136723384	NA	DIPK1B, SNHG7	synonymous_variant	3e-47	0.0178	5314291	0
rs6874	9	136723384	cg02232542	KIAA1984	-12.0908	36224396	Nature	A saturated map of common genetic variants associated with human height.	Height	455,180 Hispanic or Latin American individuals	NA	9	136723384	NA	DIPK1B, SNHG7	synonymous_variant	8e-10	0.0243	455180	0
rs6876072	5	103251872	cg04435885		-19.7283	34021172	Sci Rep	GWAS of allometric body-shape indices in UK Biobank identifies loci suggesting associations with morphogenesis, organogenesis, adrenal cell renewal and cancer.	Waist circumference adjusted for body mass index	219,872 British ancestry women	NA	5	103251872	CTC-503K11.2	PPIP5K2 - MACIR	intron_variant	1e-08	0.0172172	219872	0
rs6876503	5	148962531	cg12960696	SH3TC2	-8.74036	32888493	Cell	Trans-ethnic and Ancestry-Specific Blood-Cell Genetics in 746,667 Individuals from 5 Global Populations.	Lymphocyte count	524,923 European ancestry individuals	NA	5	148962531	NR	SH3TC2	intron_variant	3e-11	0.019111	524923	0
rs6889592	5	102978235	cg04435885		-13.7286	30804565	Nat Genet	Genome-wide analysis of insomnia in 1,331,010 individuals identifies new risk loci and functional pathways.	Sleep duration	384,317 European ancestry individuals	NA	5	102978235	NA	PAM	intron_variant	1e-11	0.01754	384317	0
rs6894249	5	132461855	cg17394978	IRF1	-113.652	34887591	Nature	The power of genetic diversity in genome-wide association studies of lipids.	Total cholesterol levels	1,320,016 European ancestry individuals	NA	5	132461855	NA	IRF1, IRF1-AS1	non_coding_transcript_exon_variant	2e-16	0.0136018	1320016	0
rs6894249	5	132461855	cg17394978	IRF1	-113.652	30595370	Am J Hum Genet	Leveraging Polygenic Functional Enrichment to Improve GWAS Power.	Eczema	approximately 459,000 European ancestry individuals	NA	5	132461855	NA	IRF1, IRF1-AS1	non_coding_transcript_exon_variant	3e-08	NA	459000	0
rs6894249	5	132461855	cg17394978	IRF1	-113.652	30275531	Nat Genet	Genetics of blood lipids among ~300,000 multi-ethnic participants of the Million Veteran Program.	LDL cholesterol	215,551 European ancestry individuals, 57,332 African American individuals, 24,743 Hispanic individuals	Up to 319,677 individuals	5	132461855	C5orf56	IRF1, IRF1-AS1	non_coding_transcript_exon_variant	6e-09	0.0154	297626	319677
rs6894249	5	132461855	cg17394978	IRF1	-113.652	33686288	Nat Genet	Identifying loci with different allele frequencies among cases of eight psychiatric disorders using CC-GWAS.	Crohn's disease vs rheumatoid arthritis (ordinary least squares (OLS))	5,956 Crohn's disease cases, 8,875 rheumatoid arthritis cases	14,594 Crohn's disease cases, 5,486 rheumatoid arthritis cases	5	132461855	NA	IRF1, IRF1-AS1	non_coding_transcript_exon_variant	1e-14	0.064	14831	20080
rs6894249	5	132461855	cg17394978	IRF1	-113.652	23603761	Nat Genet	Dense genotyping of immune-related disease regions identifies 14 new susceptibility loci for juvenile idiopathic arthritis.	Juvenile idiopathic arthritis (oligoarticular or rheumatoid factor-negative polyarticular)	2,816 European ancestry cases, 13,056 European ancestry controls	NA	5	132461855	IRF1, C5orf56	IRF1, IRF1-AS1	non_coding_transcript_exon_variant	1e-09	1.31579	15872	0
rs6894249	5	132461855	cg17394978	IRF1	-113.652	29273806	Nat Genet	Multiancestry association study identifies new asthma risk loci that colocalize with immune-cell enhancer marks.	Asthma	19,954 European ancestry cases, 107,715 European ancestry controls	NA	5	132461855	SLC22A5, IRF1	IRF1, IRF1-AS1	non_coding_transcript_exon_variant	2e-11	0.09	127669	0
rs6894249	5	132461855	cg17394978	IRF1	-113.652	34887591	Nature	The power of genetic diversity in genome-wide association studies of lipids.	Total cholesterol levels	40,963 South Asian ancestry individuals, 48,057 Hispanic individuals, 99,432 Admixed African or African ancestry individuals, 146,492 East Asian ancestry individuals, 1,320,016 European ancestry individuals	NA	5	132461855	NA	IRF1, IRF1-AS1	non_coding_transcript_exon_variant	3e-22	NA	1654960	0
rs6894249	5	132461855	cg17394978	IRF1	-113.652	33547301	Nat Commun	Genome-wide association study of serum liver enzymes implicates diverse metabolic and liver pathology.	Aspartate aminotransferase levels	389,565 European ancestry individuals	134,182 East Asian ancestry individuals	5	132461855	SLC22A5, IRF1	IRF1, IRF1-AS1	non_coding_transcript_exon_variant	1e-12	7.14	389565	134182
rs6900444	6	31273405	cg25251478	DDR1	-7.51848	34021172	Sci Rep	GWAS of allometric body-shape indices in UK Biobank identifies loci suggesting associations with morphogenesis, organogenesis, adrenal cell renewal and cancer.	Hip circumference adjusted for BMI	219,872 British ancestry women	NA	6	31273405	HLA-C	HLA-C - USP8P1	intron_variant	4e-11	0.0186301	219872	0
rs6900444	6	31273405	cg25251478	DDR1	-7.51848	34906840	Atherosclerosis	Polygenic architecture and cardiovascular risk of familial combined hyperlipidemia.	Familial combined hyperlipidemia defined by Consensus criteria	39,961 British ancestry cases, 309,261 British ancestry controls	NA	6	31273405	NA	HLA-C - USP8P1	intron_variant	6e-15	0.0601421	349222	0
rs6900444	6	31273405	cg25251478	DDR1	-7.51848	34021172	Sci Rep	GWAS of allometric body-shape indices in UK Biobank identifies loci suggesting associations with morphogenesis, organogenesis, adrenal cell renewal and cancer.	Hip circumference adjusted for BMI	186,825 British ancestry men	NA	6	31273405	HLA-C	HLA-C - USP8P1	intron_variant	2e-15	0.0243915	186825	0
rs6900444	6	31273405	cg25251478	DDR1	-7.51848	34906840	Atherosclerosis	Polygenic architecture and cardiovascular risk of familial combined hyperlipidemia.	Familial combined hyperlipidemia defined by Dutch criteria	17,485 British ancestry cases, 331,737 British ancestry controls	NA	6	31273405	NA	HLA-C - USP8P1	intron_variant	4e-15	0.0880863	349222	0
rs6900444	6	31273405	cg25251478	DDR1	-7.51848	32154731	Circ Genom Precis Med	Polygenic Hyperlipidemias and Coronary Artery Disease Risk.	Triglyceride levels	324,694 British ancestry individuals	NA	6	31273405	RNU6-283P	HLA-C - USP8P1	intron_variant	1e-38	0.0342	324694	0
rs6901175	6	32230750	cg21462693	NOTCH4	-7.48563	35361970	Nat Genet	Polygenic prediction of educational attainment within and between families from genome-wide association analyses in 3 million individuals.	Educational attainment	3,037,499 European ancestry individuals	NA	6	32230750	NA	NOTCH4 - TSBP1-AS1	intergenic_variant	5e-14	0.0117509	3037499	0
rs6905282	6	32658238	cg21462693	NOTCH4	-7.35908	32603359	PLoS Genet	Age-of-onset information helps identify 76 genetic variants associated with allergic disease.	Allergic disease (asthma, hay fever and/or eczema) (multivariate analysis)	477,968 European ancestry individuals	NA	6	32658238	HLA, DQA1, DQB1	HLA-DQA1 - HLA-DQB1	regulatory_region_variant	5e-28	0.05	477968	0
rs6905282	6	32658238	cg21462693	NOTCH4	-7.35908	32603359	PLoS Genet	Age-of-onset information helps identify 76 genetic variants associated with allergic disease.	Allergic disease (asthma, hay fever and/or eczema) (age of onset)	117,130 European ancestry individuals	NA	6	32658238	HLA-DQA1, HLA-DQB1	HLA-DQA1 - HLA-DQB1	regulatory_region_variant	1e-23	0.042	117130	0
rs6905837	6	32658428	cg06857094	VARS	-10.5804	32390946	Front Endocrinol (Lausanne)	Twelve New Genomic Loci Associated With Bone Mineral Density.	Heel bone mineral density (MTAG)	426,824 individuals	NA	6	32658428	NR	HLA-DQA1 - HLA-DQB1	regulatory_region_variant	3e-08	0.03	426824	0
rs6905837	6	32658428	cg02932780	VARS	-7.54875	32390946	Front Endocrinol (Lausanne)	Twelve New Genomic Loci Associated With Bone Mineral Density.	Heel bone mineral density (MTAG)	426,824 individuals	NA	6	32658428	NR	HLA-DQA1 - HLA-DQB1	regulatory_region_variant	3e-08	0.03	426824	0
rs6905837	6	32658428	cg02633767	TAP2	-8.63475	32390946	Front Endocrinol (Lausanne)	Twelve New Genomic Loci Associated With Bone Mineral Density.	Heel bone mineral density (MTAG)	426,824 individuals	NA	6	32658428	NR	HLA-DQA1 - HLA-DQB1	regulatory_region_variant	3e-08	0.03	426824	0
rs6907185	6	31876907	cg06857094	VARS	-18.0814	36224396	Nature	A saturated map of common genetic variants associated with human height.	Height	5,314,291 European ancestry, Hispanic or Latin American, East Asian ancestry, African ancestry, South Asian ancestry individuals	NA	6	31876907	NA	SLC44A4, SLC44A4, SLC44A4, SLC44A4, SLC44A4, SLC44A4	intron_variant	8e-14	0.0087	5314291	0
rs6907185	6	31876907	cg02932780	VARS	-18.5944	36224396	Nature	A saturated map of common genetic variants associated with human height.	Height	5,314,291 European ancestry, Hispanic or Latin American, East Asian ancestry, African ancestry, South Asian ancestry individuals	NA	6	31876907	NA	SLC44A4, SLC44A4, SLC44A4, SLC44A4, SLC44A4, SLC44A4	intron_variant	8e-14	0.0087	5314291	0
rs6907702	6	33511997	cg16226644	B3GALT4	-7.9415	34469753	Am J Hum Genet	Genetic determinants of blood-cell traits influence susceptibility to childhood acute lymphoblastic leukemia.	Platelet-to-lymphocyte ratio	234,552 European ancestry individuals	100,478 European ancestry individuals	6	33511997	NA	ZBTB9 - GGNBP1	intergenic_variant	1e-14	NA	234552	100478
rs6908943	6	32667519	cg02633767	TAP2	-8.48634	32193382	Nat Commun	Comprehensive genomic analysis of dietary habits in UK Biobank identifies hundreds of genetic associations.	Never eat wheat vs no wheat restrictions (UKB data field 6144)	447,391 European ancestry individuals	NA	6	32667519	NA	HLA-DQB1, HLA-DQB1, HLA-DQB1, HLA-DQB1, HLA-DQB1, HLA-DQB1, HLA-DQB1	intron_variant	1e-151	0.0353478	447391	0
rs6909636	6	31378822	cg25251478	DDR1	-14.4441	34021172	Sci Rep	GWAS of allometric body-shape indices in UK Biobank identifies loci suggesting associations with morphogenesis, organogenesis, adrenal cell renewal and cancer.	Hip circumference adjusted for BMI	186,825 British ancestry men	NA	6	31378822	FGFR3P1	FGFR3P1 - ZDHHC20P2	intergenic_variant	1e-08	0.018048	186825	0
rs691140	2	218762281	cg21188652	RQCD1	-47.9752	34021172	Sci Rep	GWAS of allometric body-shape indices in UK Biobank identifies loci suggesting associations with morphogenesis, organogenesis, adrenal cell renewal and cancer.	Waist circumference adjusted for body mass index	219,872 British ancestry women	NA	2	218762281	TTLL4	TTLL4 - CYP27A1	regulatory_region_variant	3e-09	0.0171461	219872	0
rs6913471	6	32372148	cg02633767	TAP2	-19.6869	34021172	Sci Rep	GWAS of allometric body-shape indices in UK Biobank identifies loci suggesting associations with morphogenesis, organogenesis, adrenal cell renewal and cancer.	Hip circumference adjusted for BMI	186,825 British ancestry men	NA	6	32372148	C6orf10	TSBP1-AS1	intron_variant	1e-08	0.0182835	186825	0
rs6913664	6	32328097	cg21462693	NOTCH4	-9.46248	34785669	Nat Commun	Rare variant analysis in eczema identifies exonic variants in DUSP1, NOTCH4 and SLC9A4.	Eczema	20,016 European ancestry cases, 380,433 European ancestry controls	NA	6	32328097	NA	TSBP1-AS1, TSBP1, TSBP1, TSBP1, TSBP1, TSBP1, TSBP1	intron_variant	1e-15	0.91	400449	0
rs6914412	6	31774465	cg02932780	VARS	-12.1945	27863252	Cell	The Allelic Landscape of Human Blood Cell Trait Variation and Links to Common Complex Disease.	Platelet distribution width	164,433 European ancestry individuals	NA	6	31774465	VWA7	VWA7, VWA7, VWA7, VWA7, VWA7, VWA7	intron_variant	9e-11	0.0394901	164433	0
rs6914412	6	31774465	cg06857094	VARS	-9.28511	27863252	Cell	The Allelic Landscape of Human Blood Cell Trait Variation and Links to Common Complex Disease.	Platelet distribution width	164,433 European ancestry individuals	NA	6	31774465	VWA7	VWA7, VWA7, VWA7, VWA7, VWA7, VWA7	intron_variant	9e-11	0.0394901	164433	0
rs6914699	6	29966245	cg25251478	DDR1	-8.09199	29844566	Nat Commun	Study of 300,486 individuals identifies 148 independent genetic loci influencing general cognitive function.	General cognitive ability	up to 300,486 European ancestry individuals	NA	6	29966245	MICD	HLA-W - MICD	intron_variant	3e-08	5.569	300486	0
rs6919908	6	31277183	cg25251478	DDR1	-7.92403	26007630	Nat Commun	Variants in ELL2 influencing immunoglobulin levels associate with multiple myeloma.	Multiple myeloma and monoclonal gammopathy	2,194 European ancestry multiple myeloma cases, 251 European ancestry monoclonal gammopathy cases, 294,390 European ancestry controls	586 European ancestry multiple myeloma cases, 2,111 European ancestry controls	6	31277183	PSORS1C2, HLA	USP8P1, USP8P1, USP8P1, USP8P1, USP8P1, USP8P1, USP8P1	non_coding_transcript_exon_variant	6e-10	0.23	296835	2697
rs6919908	6	31277183	cg25251478	DDR1	-7.92403	26007630	Nat Commun	Variants in ELL2 influencing immunoglobulin levels associate with multiple myeloma.	Multiple myeloma	2,194 European ancestry cases, 222,555 European ancestry controls	586 European ancestry cases, 2,111 European ancestry controls	6	31277183	PSORS1C2, HLA	USP8P1, USP8P1, USP8P1, USP8P1, USP8P1, USP8P1, USP8P1	non_coding_transcript_exon_variant	4e-10	0.25	224749	2697
rs6926894	6	32644653	cg02633767	TAP2	-12.3623	31361310	Hum Mol Genet	Genome-wide association analysis of 350?€?000 Caucasians from the UK Biobank identifies novel loci for asthma, hay fever and eczema.	Asthma	41,926 European ancestry cases, 239,773 European ancestry controls	10,365 cases, 16,100 controls	6	32644653	HLA-DQA1, HLA-DQB1	HLA-DQA1, HLA-DQA1, HLA-DQA1, HLA-DQA1, HLA-DQA1, HLA-DQA1	non_coding_transcript_exon_variant	2e-100	NA	281699	26465
rs6926894	6	32644653	cg02633767	TAP2	-12.3623	31959851	Nat Commun	Eighty-eight variants highlight the role of T cell regulation and airway remodeling in asthma pathogenesis.	Asthma	16,247 European ancestry cases, 346,486 European ancestry controls, 52,942 cases, 355,713 controls	NA	6	32644653	HLA-DQA1, HLA-DQB1, HLA-DRB1, HLA-DRB6, HLA-DQA2, MIR3135B	HLA-DQA1, HLA-DQA1, HLA-DQA1, HLA-DQA1, HLA-DQA1, HLA-DQA1	non_coding_transcript_exon_variant	2e-126	1.16642	771388	0
rs6929057	6	32629228	cg02633767	TAP2	-19.2193	34887591	Nature	The power of genetic diversity in genome-wide association studies of lipids.	Triglyceride levels	48,057 Hispanic individuals	NA	6	32629228	NA	HLA-DQA1, HLA-DQA1, HLA-DQA1, HLA-DQA1, HLA-DQA1, HLA-DQA1	intron_variant	5e-09	0.0504904	48057	0
rs6929057	6	32629228	cg21462693	NOTCH4	-11.051	34887591	Nature	The power of genetic diversity in genome-wide association studies of lipids.	Triglyceride levels	48,057 Hispanic individuals	NA	6	32629228	NA	HLA-DQA1, HLA-DQA1, HLA-DQA1, HLA-DQA1, HLA-DQA1, HLA-DQA1	intron_variant	5e-09	0.0504904	48057	0
rs6930571	6	32415431	cg02633767	TAP2	-7.28918	28552196	Am J Hum Genet	Whole-Genome Sequencing Coupled to Imputation Discovers Genetic Signals for Anthropometric Traits.	Height	1,249 whole genome sequenced European ancestry individuals, 3,541 whole genome sequenced individuals, 46,910 European ancestry individuals, 471 Carlantino (founder/genetic isolate) individuals, 1,197 Friuli Venezia Giulia (founder/genetic isolate) individuals, 1,043 Mylopotamos (founder/genetic isolate) individuals, 933 Pomak (founder/genetic isolate) individuals, 1,785 Val Borbera (founder/genetic isolate) individuals	205,003 European ancestry individuals	6	32415431	BTNL2	TSBP1-AS1 - HLA-DRA	regulatory_region_variant	2e-08	0.0561	57129	205003
rs6930777	6	32383789	cg02633767	TAP2	-18.5492	34290314	Sci Rep	Genetic association studies of alterations in protein function expose recessive effects on cancer predisposition.	Non-melanoma skin cancer	18,944 White British ancestry cases, 255,886 White British ancestry controls	NA	6	32383789	NA	TSBP1-AS1	intron_variant	5e-17	1.14262	274830	0
rs693109	8	8782662	cg16016465		-7.94974	35213538	PLoS Biol	Characterising metabolomic signatures of lipid-modifying therapies through drug target mendelian randomisation.	Phospholipids to total lipids ratio in small LDL	115,082 European ancestry individuals	NA	8	8782662	NA	CLDN23 - MFHAS1	TF_binding_site_variant	3e-22	0.0403434	115082	0
rs693109	8	8782662	cg16016465		-7.94974	35213538	PLoS Biol	Characterising metabolomic signatures of lipid-modifying therapies through drug target mendelian randomisation.	Cholesteryl esters to total lipids ratio in small LDL	115,082 European ancestry individuals	NA	8	8782662	NA	CLDN23 - MFHAS1	TF_binding_site_variant	2e-20	0.0385381	115082	0
rs6931277	6	32615580	cg02633767	TAP2	-15.56	30617256	Nat Genet	Genome-wide meta-analysis identifies new loci and functional pathways influencing Alzheimer's disease risk.	Alzheimer's disease or family history of Alzheimer's disease	24,087 European ancestry late-onset Alzheimer's disease cases, 47,793 European ancestry individuals with family history of Alzheimer's disease, 383,378 European ancestry controls	NA	6	32615580	HLA-DRB1	HLA-DRB1 - HLA-DQA1	regulatory_region_variant	8e-11	6.49	455258	0
rs6934429	6	32311845	cg21462693	NOTCH4	-8.60464	34021172	Sci Rep	GWAS of allometric body-shape indices in UK Biobank identifies loci suggesting associations with morphogenesis, organogenesis, adrenal cell renewal and cancer.	Waist-to-hip ratio adjusted for BMI	219,872 British ancestry women	NA	6	32311845	C6orf10	TSBP1-AS1, TSBP1, TSBP1, TSBP1, TSBP1, TSBP1, TSBP1	intron_variant	9e-14	0.0248579	219872	0
rs6934429	6	32311845	cg21462693	NOTCH4	-8.60464	34021172	Sci Rep	GWAS of allometric body-shape indices in UK Biobank identifies loci suggesting associations with morphogenesis, organogenesis, adrenal cell renewal and cancer.	Waist-hip index	219,872 British ancestry women	NA	6	32311845	C6orf10	TSBP1-AS1, TSBP1, TSBP1, TSBP1, TSBP1, TSBP1, TSBP1	intron_variant	7e-13	0.0239747	219872	0
rs6936204	6	32249315	cg02932780	VARS	-8.85998	35762941	Invest Ophthalmol Vis Sci	High Blood Pressure and Intraocular Pressure: A Mendelian Randomization Study.	Diastolic blood pressure	526,001 European ancestry individuals	NA	6	32249315	NA	NOTCH4 - TSBP1-AS1	intergenic_variant	1e-11	0.1672	526001	0
rs6936204	6	32249315	cg02932780	VARS	-8.85998	25096241	Hum Mol Genet	Trans-ethnic meta-analysis of white blood cell phenotypes.	Neutrophil count	9,802 Japanese ancestry individuals, 16,550 European ancestry individuals, 7,391 African American individuals	NA	6	32249315	AK123889	NOTCH4 - TSBP1-AS1	intergenic_variant	3e-08	0.0196	33743	0
rs6936204	6	32249315	cg06857094	VARS	-9.34435	35762941	Invest Ophthalmol Vis Sci	High Blood Pressure and Intraocular Pressure: A Mendelian Randomization Study.	Diastolic blood pressure	526,001 European ancestry individuals	NA	6	32249315	NA	NOTCH4 - TSBP1-AS1	intergenic_variant	1e-11	0.1672	526001	0
rs6936204	6	32249315	cg06857094	VARS	-9.34435	25096241	Hum Mol Genet	Trans-ethnic meta-analysis of white blood cell phenotypes.	Neutrophil count	9,802 Japanese ancestry individuals, 16,550 European ancestry individuals, 7,391 African American individuals	NA	6	32249315	AK123889	NOTCH4 - TSBP1-AS1	intergenic_variant	3e-08	0.0196	33743	0
rs6937545	6	32450254	cg02633767	TAP2	-10.8904	34021172	Sci Rep	GWAS of allometric body-shape indices in UK Biobank identifies loci suggesting associations with morphogenesis, organogenesis, adrenal cell renewal and cancer.	Waist-to-hip ratio adjusted for BMI	186,825 British ancestry men	NA	6	32450254	HLA-DRA	HLA-DRA - HLA-DRB9	intergenic_variant	3e-16	0.0268745	186825	0
rs6937545	6	32450254	cg02633767	TAP2	-10.8904	34021172	Sci Rep	GWAS of allometric body-shape indices in UK Biobank identifies loci suggesting associations with morphogenesis, organogenesis, adrenal cell renewal and cancer.	Waist-hip index	186,825 British ancestry men	NA	6	32450254	HLA-DRA	HLA-DRA - HLA-DRB9	intergenic_variant	4e-14	0.0248417	186825	0
rs6939900	6	31260580	cg25251478	DDR1	-11.589	32888494	Cell	The Polygenic and Monogenic Basis of Blood Traits and Diseases.	Lymphocyte count	408,112 British individuals	NA	6	31260580	NA	HCG27 - HLA-C	intergenic_variant	3e-26	0.0335608	408112	0
rs6939900	6	31260580	cg25251478	DDR1	-11.589	35213538	PLoS Biol	Characterising metabolomic signatures of lipid-modifying therapies through drug target mendelian randomisation.	Phospholipids to total lipids ratio in large VLDL	115,071 European ancestry individuals	NA	6	31260580	NA	HCG27 - HLA-C	intergenic_variant	3e-11	0.0278375	115071	0
rs6939900	6	31260580	cg25251478	DDR1	-11.589	35213538	PLoS Biol	Characterising metabolomic signatures of lipid-modifying therapies through drug target mendelian randomisation.	Triglycerides to total lipids ratio in very large HDL	115,056 European ancestry individuals	NA	6	31260580	NA	HCG27 - HLA-C	intergenic_variant	2e-13	0.0298309	115056	0
rs6942045	6	33383919	cg16226644	B3GALT4	-11.9059	35835914	Nat Genet	Genome-wide meta-analysis of insomnia prioritizes genes associated with metabolic and psychiatric pathways.	Insomnia	593,724 European ancestry cases, 1,771,286 European ancestry controls	NA	6	33383919	NA	LYPLA2P1 - RPL35AP4	intergenic_variant	1e-11	0.007	2365010	0
rs6945841	7	123626040	cg15083851		-8.94785	36224396	Nature	A saturated map of common genetic variants associated with human height.	Height	5,314,291 European ancestry, Hispanic or Latin American, East Asian ancestry, African ancestry, South Asian ancestry individuals	NA	7	123626040	NA	ASB15	intron_variant	5e-14	0.0052	5314291	0
rs6960085	7	29360694	cg16539741	CHN2	-8.62415	30595370	Am J Hum Genet	Leveraging Polygenic Functional Enrichment to Improve GWAS Power.	Balding type 1	approximately 208,000 European ancestry individuals	NA	7	29360694	NA	CHN2	intron_variant	5e-14	NA	208000	0
rs6960085	7	29360694	cg16539741	CHN2	-8.62415	30573740	Nat Commun	Dissection of genetic variation and evidence for pleiotropy in male pattern baldness.	Male-pattern baldness	205,327 European ancestry males	NA	7	29360694	NR	CHN2	intron_variant	3e-16	0.0251852	205327	0
rs6963	17	42579579	cg03989507	CNTNAP1	-14.7823	32193382	Nat Commun	Comprehensive genomic analysis of dietary habits in UK Biobank identifies hundreds of genetic associations.	Principal component-derived dietary pattern 7	449,210 European ancestry individuals	NA	17	42579579	NA	RETREG3	3_prime_UTR_variant	3e-11	0.0215812	449210	0
rs6963	17	42579579	cg03989507	CNTNAP1	-14.7823	34887591	Nature	The power of genetic diversity in genome-wide association studies of lipids.	Triglyceride levels	40,963 South Asian ancestry individuals, 48,057 Hispanic individuals, 99,432 Admixed African or African ancestry individuals, 146,492 East Asian ancestry individuals, 1,320,016 European ancestry individuals	NA	17	42579579	NA	RETREG3	3_prime_UTR_variant	6e-18	NA	1654960	0
rs6983908	8	143935425	cg05141333	PLEC1	-8.00688	36502284	Obesity (Silver Spring)	Body surface area is a potential obesity index: Its genetic determination and its causality for later-life diseases.	Body surface area	337,198 British ancestry individuals	NA	8	143935425	NA	PLEC	intron_variant	2e-11	0.00275791	337198	0
rs6983908	8	143935425	cg19497517	PLEC1	-17.3996	36502284	Obesity (Silver Spring)	Body surface area is a potential obesity index: Its genetic determination and its causality for later-life diseases.	Body surface area	337,198 British ancestry individuals	NA	8	143935425	NA	PLEC	intron_variant	2e-11	0.00275791	337198	0
rs698406	7	127615231	cg13969327	SND1	-25.1233	31609978	PLoS Genet	Genetic factors define CPO and CLO subtypes of nonsyndromicorofacial cleft.	Nonsyndromic cleft palate	930 Southern Han Chinese ancestry cases, 5,048 Southern Han Chinese ancestry controls	1,141 Han Chinese ancestry cases, 5,097 Han Chinese ancestry controls	7	127615231	PAX4	PAX4	5_prime_UTR_variant	6e-09	1.23153	5978	6238
rs6984820	8	143919156	cg05141333	PLEC1	-8.16035	32665545	Nat Commun	Understanding the genetic determinants of the brain with MOSTest.	Subcortical volume (MOSTest)	26,502 European ancestry individuals	NA	8	143919156	NR	PLEC	synonymous_variant	4e-08	NA	26502	0
rs6984820	8	143919156	cg19497517	PLEC1	-17.8715	32665545	Nat Commun	Understanding the genetic determinants of the brain with MOSTest.	Subcortical volume (MOSTest)	26,502 European ancestry individuals	NA	8	143919156	NR	PLEC	synonymous_variant	4e-08	NA	26502	0
rs6985508	8	141327635	cg24134292		-17.6888	32888493	Cell	Trans-ethnic and Ancestry-Specific Blood-Cell Genetics in 746,667 Individuals from 5 Global Populations.	White blood cell count	562,243 European ancestry individuals	NA	8	141327635	NR	SLC45A4 - LINC01300	regulatory_region_variant	2e-39	0.026558	562243	0
rs6985508	8	141327635	cg24134292		-17.6888	32888493	Cell	Trans-ethnic and Ancestry-Specific Blood-Cell Genetics in 746,667 Individuals from 5 Global Populations.	Neutrophil count	627,215 African American or Afro-Caribbean, African ancestry, European ancestry, East Asian ancestry, Hispanic or Latin American and South Asian ancestry individuals	NA	8	141327635	NR	SLC45A4 - LINC01300	regulatory_region_variant	1e-39	NA	627215	0
rs6985508	8	141327635	cg24134292		-17.6888	32888493	Cell	Trans-ethnic and Ancestry-Specific Blood-Cell Genetics in 746,667 Individuals from 5 Global Populations.	White blood cell count	746,667 African American or Afro-Caribbean, African ancestry, European ancestry, East Asian ancestry, Hispanic or Latin American and South Asian ancestry individuals	NA	8	141327635	NR	SLC45A4 - LINC01300	regulatory_region_variant	5e-41	NA	746667	0
rs6985508	8	141327635	cg24134292		-17.6888	32888493	Cell	Trans-ethnic and Ancestry-Specific Blood-Cell Genetics in 746,667 Individuals from 5 Global Populations.	Neutrophil count	519,288 European ancestry individuals	NA	8	141327635	NR	SLC45A4 - LINC01300	regulatory_region_variant	3e-39	0.027376	519288	0
rs6985603	8	144012260	cg19497517	PLEC1	-14.8168	35285134	J Thromb Haemost	Multi-phenotype analyses of hemostatic traits with cardiovascular events reveal novel genetic associations.	Venous thromboembolism or fibrinogen levels (pleiotropy)	120,246 European ancestry individuals with measurements, 30,234 European or African American VTE cases, 172,122 European or African American VTE controls	NA	8	144012260	NA	PARP10	intron_variant	3e-10	NA	322602	0
rs6986779	8	141327691	cg24134292		-17.6888	27863252	Cell	The Allelic Landscape of Human Blood Cell Trait Variation and Links to Common Complex Disease.	Sum neutrophil eosinophil counts	170,384 European ancestry individuals	NA	8	141327691	RP11-10J21.6	SLC45A4 - LINC01300	regulatory_region_variant	5e-15	0.029339	170384	0
rs6986779	8	141327691	cg24134292		-17.6888	27863252	Cell	The Allelic Landscape of Human Blood Cell Trait Variation and Links to Common Complex Disease.	Sum basophil neutrophil counts	170,143 European ancestry individuals	NA	8	141327691	RP11-10J21.6	SLC45A4 - LINC01300	regulatory_region_variant	1e-14	0.0288964	170143	0
rs6986779	8	141327691	cg24134292		-17.6888	27863252	Cell	The Allelic Landscape of Human Blood Cell Trait Variation and Links to Common Complex Disease.	Granulocyte count	169,822 European ancestry individuals	NA	8	141327691	RP11-10J21.6	SLC45A4 - LINC01300	regulatory_region_variant	6e-15	0.0292951	169822	0
rs6986779	8	141327691	cg24134292		-17.6888	27863252	Cell	The Allelic Landscape of Human Blood Cell Trait Variation and Links to Common Complex Disease.	Myeloid white cell count	169,219 European ancestry individuals	NA	8	141327691	RP11-10J21.6	SLC45A4 - LINC01300	regulatory_region_variant	1e-14	0.0290836	169219	0
rs6986779	8	141327691	cg24134292		-17.6888	27863252	Cell	The Allelic Landscape of Human Blood Cell Trait Variation and Links to Common Complex Disease.	Neutrophil count	170,702 European ancestry individuals	NA	8	141327691	RP11-10J21.6	SLC45A4 - LINC01300	regulatory_region_variant	1e-14	0.0289539	170702	0
rs6987719	8	143227887	cg13462219	C8orf73	-9.01042	30595370	Am J Hum Genet	Leveraging Polygenic Functional Enrichment to Improve GWAS Power.	Mean corpuscular hemoglobin	approximately 443,000 European ancestry individuals	NA	8	143227887	NA	GPIHBP1 - ZFP41	intergenic_variant	3e-09	NA	443000	0
rs6992333	8	143919209	cg05141333	PLEC1	-9.36772	35505052	Nat Commun	Multivariate genome-wide association study on tissue-sensitive diffusion metrics highlights pathways that shape the human brain.	Whole brain free water diffusion (multivariate analysis)	23,543 European ancestry individuals	11,555 European ancestry individuals, 3,030 non-European ancestry individuals	8	143919209	NA	PLEC	missense_variant	2e-10	NA	23543	14585
rs6992333	8	143919209	cg05141333	PLEC1	-9.36772	34594039	Nat Genet	A cross-population atlas of genetic associations for 220 human phenotypes.	Platelet count	148,623 East Asian ancestry individuals	NA	8	143919209	NA	PLEC	missense_variant	5e-10	0.0264635	148623	0
rs6992333	8	143919209	cg05141333	PLEC1	-9.36772	34002096	Nat Genet	Genome-wide association study of more than 40,000 bipolar disorder cases provides new insights into the underlying biology.	Bipolar disorder	41,917 European ancestry cases, 371,549 European ancestry controls	NA	8	143919209	PLEC	PLEC	missense_variant	2e-09	0.94158	413466	0
rs6992333	8	143919209	cg19497517	PLEC1	-17.9354	35505052	Nat Commun	Multivariate genome-wide association study on tissue-sensitive diffusion metrics highlights pathways that shape the human brain.	Whole brain free water diffusion (multivariate analysis)	23,543 European ancestry individuals	11,555 European ancestry individuals, 3,030 non-European ancestry individuals	8	143919209	NA	PLEC	missense_variant	2e-10	NA	23543	14585
rs6992333	8	143919209	cg19497517	PLEC1	-17.9354	34594039	Nat Genet	A cross-population atlas of genetic associations for 220 human phenotypes.	Platelet count	148,623 East Asian ancestry individuals	NA	8	143919209	NA	PLEC	missense_variant	5e-10	0.0264635	148623	0
rs6992333	8	143919209	cg19497517	PLEC1	-17.9354	34002096	Nat Genet	Genome-wide association study of more than 40,000 bipolar disorder cases provides new insights into the underlying biology.	Bipolar disorder	41,917 European ancestry cases, 371,549 European ancestry controls	NA	8	143919209	PLEC	PLEC	missense_variant	2e-09	0.94158	413466	0
rs6992945	8	141323933	cg24134292		-75.583	36224396	Nature	A saturated map of common genetic variants associated with human height.	Height	472,730 East Asian ancestry individuals	NA	8	141323933	NA	SLC45A4 - LINC01300	upstream_gene_variant	5e-09	0.0144	472730	0
rs6992945	8	141323933	cg14818812		-33.7938	36224396	Nature	A saturated map of common genetic variants associated with human height.	Height	472,730 East Asian ancestry individuals	NA	8	141323933	NA	SLC45A4 - LINC01300	upstream_gene_variant	5e-09	0.0144	472730	0
rs6993953	8	143926153	cg19497517	PLEC1	-18.494	34002096	Nat Genet	Genome-wide association study of more than 40,000 bipolar disorder cases provides new insights into the underlying biology.	Bipolar I disorder	25,060 European ancestry cases, 449,978 European ancestry controls	NA	8	143926153	NR	PLEC	intron_variant	1e-10	0.92496	475038	0
rs6993953	8	143926153	cg05141333	PLEC1	-9.10661	34002096	Nat Genet	Genome-wide association study of more than 40,000 bipolar disorder cases provides new insights into the underlying biology.	Bipolar I disorder	25,060 European ancestry cases, 449,978 European ancestry controls	NA	8	143926153	NR	PLEC	intron_variant	1e-10	0.92496	475038	0
rs6995402	8	143931393	cg19497517	PLEC1	-14.1101	22139419	Nature	New gene functions in megakaryopoiesis and platelet formation.	Platelet count	38,891 European ancestry individuals, 1,661 Val Borbera (founder/genetic isolate) individuals, 521 Carlantino (founder/genetic isolate) individuals, 1,198 Friuli Venezia Giulia (founder/genetic isolate) individuals, 1,213 South Tyrolean (founder/genetic isolate) individuals, 890 Sorbian (founder/genetic isolate) individuals, 4,292 Sardinian (founder/genetic isolate) individuals	Up to 16,949 European ancestry individuals, 854 Cliento (founder/genetic isolate) individuals, 1,035 Talana (founder/genetic isolate) individuals	8	143931393	PLEC1	PLEC	intron_variant	5e-10	2.304	48666	18838
rs6995402	8	143931393	cg05141333	PLEC1	-7.97915	22139419	Nature	New gene functions in megakaryopoiesis and platelet formation.	Platelet count	38,891 European ancestry individuals, 1,661 Val Borbera (founder/genetic isolate) individuals, 521 Carlantino (founder/genetic isolate) individuals, 1,198 Friuli Venezia Giulia (founder/genetic isolate) individuals, 1,213 South Tyrolean (founder/genetic isolate) individuals, 890 Sorbian (founder/genetic isolate) individuals, 4,292 Sardinian (founder/genetic isolate) individuals	Up to 16,949 European ancestry individuals, 854 Cliento (founder/genetic isolate) individuals, 1,035 Talana (founder/genetic isolate) individuals	8	143931393	PLEC1	PLEC	intron_variant	5e-10	2.304	48666	18838
rs6996374	8	9050441	cg16016465		-7.16149	34021172	Sci Rep	GWAS of allometric body-shape indices in UK Biobank identifies loci suggesting associations with morphogenesis, organogenesis, adrenal cell renewal and cancer.	Waist circumference adjusted for body mass index	186,825 British ancestry men	NA	8	9050441	ERI1	ERI1	intron_variant	2e-08	0.0191445	186825	0
rs7000170	8	141312797	cg14818812		-45.3276	32888493	Cell	Trans-ethnic and Ancestry-Specific Blood-Cell Genetics in 746,667 Individuals from 5 Global Populations.	Platelet count	542,827 European ancestry individuals	NA	8	141312797	NR	SLC45A4 - LINC01300	regulatory_region_variant	5e-23	0.020991	542827	0
rs7000170	8	141312797	cg14818812		-45.3276	34594039	Nat Genet	A cross-population atlas of genetic associations for 220 human phenotypes.	Platelet count	350,474 European ancestry individuals, 148,623 East Asian ancestry individuals	NA	8	141312797	NA	SLC45A4 - LINC01300	regulatory_region_variant	2e-16	0.0168	499097	0
rs7000170	8	141312797	cg24134292		-14.6965	32888493	Cell	Trans-ethnic and Ancestry-Specific Blood-Cell Genetics in 746,667 Individuals from 5 Global Populations.	Platelet count	542,827 European ancestry individuals	NA	8	141312797	NR	SLC45A4 - LINC01300	regulatory_region_variant	5e-23	0.020991	542827	0
rs7000170	8	141312797	cg24134292		-14.6965	34594039	Nat Genet	A cross-population atlas of genetic associations for 220 human phenotypes.	Platelet count	350,474 European ancestry individuals, 148,623 East Asian ancestry individuals	NA	8	141312797	NA	SLC45A4 - LINC01300	regulatory_region_variant	2e-16	0.0168	499097	0
rs7000279	8	141288080	cg24134292		-31.4745	30595370	Am J Hum Genet	Leveraging Polygenic Functional Enrichment to Improve GWAS Power.	Heel bone mineral density	approximately 446,000 European ancestry individuals	NA	8	141288080	NA	SLC45A4	intron_variant	3e-10	NA	446000	0
rs7000279	8	141288080	cg24134292		-31.4745	30598549	Nat Genet	An atlas of genetic influences on osteoporosis in humans and mice.	Heel bone mineral density	426,824 British ancestry individuals	NA	8	141288080	LOC105375787	SLC45A4	intron_variant	4e-10	0.0131432	426824	0
rs7000279	8	141288080	cg24134292		-31.4745	30048462	PLoS One	Identification of 613 new loci associated with heel bone mineral density and a polygenic risk score for bone mineral density, osteoporosis and fracture.	Heel bone mineral density	394,929 European ancestry individuals	NA	8	141288080	NA	SLC45A4	intron_variant	8e-12	0.0148644	394929	0
rs7000279	8	141288080	cg14818812		-31.7004	30595370	Am J Hum Genet	Leveraging Polygenic Functional Enrichment to Improve GWAS Power.	Heel bone mineral density	approximately 446,000 European ancestry individuals	NA	8	141288080	NA	SLC45A4	intron_variant	3e-10	NA	446000	0
rs7000279	8	141288080	cg14818812		-31.7004	30598549	Nat Genet	An atlas of genetic influences on osteoporosis in humans and mice.	Heel bone mineral density	426,824 British ancestry individuals	NA	8	141288080	LOC105375787	SLC45A4	intron_variant	4e-10	0.0131432	426824	0
rs7000279	8	141288080	cg14818812		-31.7004	30048462	PLoS One	Identification of 613 new loci associated with heel bone mineral density and a polygenic risk score for bone mineral density, osteoporosis and fracture.	Heel bone mineral density	394,929 European ancestry individuals	NA	8	141288080	NA	SLC45A4	intron_variant	8e-12	0.0148644	394929	0
rs7002559	8	143311289	cg13462219	C8orf73	-7.53749	34021172	Sci Rep	GWAS of allometric body-shape indices in UK Biobank identifies loci suggesting associations with morphogenesis, organogenesis, adrenal cell renewal and cancer.	Hip circumference adjusted for BMI	186,825 British ancestry men	NA	8	143311289	TOP1MT	TOP1MT	intron_variant	1e-08	0.0235089	186825	0
rs7003580	8	143933366	cg19497517	PLEC1	-17.4086	34594039	Nat Genet	A cross-population atlas of genetic associations for 220 human phenotypes.	Calcium levels	315,153 European ancestry individuals, 83,980 East Asian ancestry individuals	NA	8	143933366	NA	PLEC	intron_variant	1e-10	0.015	399133	0
rs7003580	8	143933366	cg05141333	PLEC1	-8.0837	34594039	Nat Genet	A cross-population atlas of genetic associations for 220 human phenotypes.	Calcium levels	315,153 European ancestry individuals, 83,980 East Asian ancestry individuals	NA	8	143933366	NA	PLEC	intron_variant	1e-10	0.015	399133	0
rs7005025	8	22662302	cg19216211	C8orf58	-268.668	35710981	Nat Genet	Epigenomic and transcriptomic analyses define core cell types, genes and targetable mechanisms for kidney disease.	Estimated glomerular filtration rate (creatinine)	1,205,871 European ancestry individuals, 168,300 East Asian ancestry individuals, 63,553 African ancestry individuals, 23,509 Hispanic or Latin American individuals, 22,103 African American individuals, 21,791 Central Asian or South Asian ancestry individuals, 1,502 Middle Eastern ancestry individuals, 939 other admixed ancestry individuals, 602 Native American ancestry individuals, 150 Asian ancestry individuals, 339 individuals	NA	8	22662302	NA	BIN3	intron_variant	2e-17	8.511	1508659	0
rs7005025	8	22662302	cg19216211	C8orf58	-268.668	34594039	Nat Genet	A cross-population atlas of genetic associations for 220 human phenotypes.	Serum creatinine levels	344,104 European ancestry individuals, 150,266 East Asian ancestry individuals	NA	8	22662302	NA	BIN3	intron_variant	1e-16	0.0141	494370	0
rs7005025	8	22662302	cg19216211	C8orf58	-268.668	34272381	Nat Commun	Discovery and prioritization of variants and genes for kidney function in >1.2 million individuals.	Estimated glomerular filtration rate (creatinine)	1,004,040 European ancestry individuals, 165,726 East Asian ancestry individuals, 13,842 African American individuals, 13,359 South Asian ancestry individuals, 4,961 Hispanic individuals, 2 individuals	417,288 European ancestry individuals	8	22662302	NA	BIN3	intron_variant	2e-13	0.00198	1201930	417288
rs7006504	8	9216713	cg16016465		-7.04261	34021172	Sci Rep	GWAS of allometric body-shape indices in UK Biobank identifies loci suggesting associations with morphogenesis, organogenesis, adrenal cell renewal and cancer.	Waist circumference adjusted for body mass index	186,825 British ancestry men	NA	8	9216713	RP11-10A14.5	PPP1R3B - RNU6-1151P	intron_variant	6e-16	0.0260278	186825	0
rs7006504	8	9216713	cg16016465		-7.04261	34021172	Sci Rep	GWAS of allometric body-shape indices in UK Biobank identifies loci suggesting associations with morphogenesis, organogenesis, adrenal cell renewal and cancer.	A body shape index	186,825 British ancestry men	NA	8	9216713	RP11-10A14.5	PPP1R3B - RNU6-1151P	intron_variant	7e-15	0.0250851	186825	0
rs7006504	8	9216713	cg16016465		-7.04261	34021172	Sci Rep	GWAS of allometric body-shape indices in UK Biobank identifies loci suggesting associations with morphogenesis, organogenesis, adrenal cell renewal and cancer.	Waist-hip index	186,825 British ancestry men	NA	8	9216713	RP11-10A14.5	PPP1R3B - RNU6-1151P	intron_variant	4e-15	0.0255888	186825	0
rs7006504	8	9216713	cg16016465		-7.04261	34021172	Sci Rep	GWAS of allometric body-shape indices in UK Biobank identifies loci suggesting associations with morphogenesis, organogenesis, adrenal cell renewal and cancer.	Waist-to-hip ratio adjusted for BMI	186,825 British ancestry men	NA	8	9216713	RP11-10A14.5	PPP1R3B - RNU6-1151P	intron_variant	7e-14	0.0243638	186825	0
rs7006504	8	9216713	cg16016465		-7.04261	31015462	Nat Commun	Sex-specific and pleiotropic effects underlying kidney function identified from GWAS meta-analysis.	Estimated glomerular filtration rate	206,856 European ancestry individuals, 143,658 East Asian ancestry individuals	NA	8	9216713	PPP1R3B, ENSG00000254235, ENSG00000182319, RP11-10A14.5	PPP1R3B - RNU6-1151P	intron_variant	2e-09	6.005	350514	0
rs7008955	8	26476587	cg26040708		-14.6557	34211149	Nat Hum Behav	Identification of 371 genetic variants for age at first sex and birth linked to externalising behaviour.	Age at first sexual intercourse	397,338 European ancestry individuals	NA	8	26476587	PNMA2	BNIP3L	intron_variant	3e-08	0.011598	397338	0
rs7010330	8	143962447	cg19497517	PLEC1	-18.2624	35285134	J Thromb Haemost	Multi-phenotype analyses of hemostatic traits with cardiovascular events reveal novel genetic associations.	Fibrinogen levels or factor VII levels (pleiotropy)	120,246 European ancestry individuals with fibrinogen measurements, 27,495 European or African American individuals with factor VII measurements	NA	8	143962447	NA	PLEC	intron_variant	5e-10	NA	147741	0
rs7010330	8	143962447	cg19497517	PLEC1	-18.2624	35285134	J Thromb Haemost	Multi-phenotype analyses of hemostatic traits with cardiovascular events reveal novel genetic associations.	Fibrinogen levels or tissue plasminogen activator levels (pleiotropy)	120,246 European ancestry individuals with fibrinogen measurements, 26,929 European ancestry individuals with tPA measurements	NA	8	143962447	NA	PLEC	intron_variant	5e-10	NA	147175	0
rs7010330	8	143962447	cg19497517	PLEC1	-18.2624	35285134	J Thromb Haemost	Multi-phenotype analyses of hemostatic traits with cardiovascular events reveal novel genetic associations.	Fibrinogen levels or plasminogen activator inhibitor 1 levels (pleiotropy)	120,246 European ancestry individuals with fibrinogen measurements, 19,599 European ancestry individuals with PAI1 measurements	NA	8	143962447	NA	PLEC	intron_variant	5e-10	NA	139846	0
rs7010330	8	143962447	cg19497517	PLEC1	-18.2624	35285134	J Thromb Haemost	Multi-phenotype analyses of hemostatic traits with cardiovascular events reveal novel genetic associations.	Fibrinogen levels or factor VII levels or factor XI levels or tissue plasminogen activator levels (pleiotropy)	120,246 European ancestry individuals with fibrinogen measurements, 27,495 European or African American individuals with factor VII measurements, 16,169 European ancestry individuals with factor XI measurements, 26,929 European ancestry individuals with tPA measurements	NA	8	143962447	NA	PLEC	intron_variant	5e-10	NA	190839	0
rs7010330	8	143962447	cg19497517	PLEC1	-18.2624	35285134	J Thromb Haemost	Multi-phenotype analyses of hemostatic traits with cardiovascular events reveal novel genetic associations.	Ischemic stroke or fibrinogen levels (pleiotropy)	120,246 European ancestry individuals with measurements, 60,341 European, African American, East Asian, South Asian, mixed Asian or Latin American ischemic stroke cases, 454,450 European, African American, East Asian, South Asian, mixed Asian or Latin American ischemic stroke controls	NA	8	143962447	NA	PLEC	intron_variant	4e-10	NA	635037	0
rs7010330	8	143962447	cg05141333	PLEC1	-8.13645	35285134	J Thromb Haemost	Multi-phenotype analyses of hemostatic traits with cardiovascular events reveal novel genetic associations.	Fibrinogen levels or factor VII levels (pleiotropy)	120,246 European ancestry individuals with fibrinogen measurements, 27,495 European or African American individuals with factor VII measurements	NA	8	143962447	NA	PLEC	intron_variant	5e-10	NA	147741	0
rs7010330	8	143962447	cg05141333	PLEC1	-8.13645	35285134	J Thromb Haemost	Multi-phenotype analyses of hemostatic traits with cardiovascular events reveal novel genetic associations.	Fibrinogen levels or tissue plasminogen activator levels (pleiotropy)	120,246 European ancestry individuals with fibrinogen measurements, 26,929 European ancestry individuals with tPA measurements	NA	8	143962447	NA	PLEC	intron_variant	5e-10	NA	147175	0
rs7010330	8	143962447	cg05141333	PLEC1	-8.13645	35285134	J Thromb Haemost	Multi-phenotype analyses of hemostatic traits with cardiovascular events reveal novel genetic associations.	Fibrinogen levels or plasminogen activator inhibitor 1 levels (pleiotropy)	120,246 European ancestry individuals with fibrinogen measurements, 19,599 European ancestry individuals with PAI1 measurements	NA	8	143962447	NA	PLEC	intron_variant	5e-10	NA	139846	0
rs7010330	8	143962447	cg05141333	PLEC1	-8.13645	35285134	J Thromb Haemost	Multi-phenotype analyses of hemostatic traits with cardiovascular events reveal novel genetic associations.	Fibrinogen levels or factor VII levels or factor XI levels or tissue plasminogen activator levels (pleiotropy)	120,246 European ancestry individuals with fibrinogen measurements, 27,495 European or African American individuals with factor VII measurements, 16,169 European ancestry individuals with factor XI measurements, 26,929 European ancestry individuals with tPA measurements	NA	8	143962447	NA	PLEC	intron_variant	5e-10	NA	190839	0
rs7010330	8	143962447	cg05141333	PLEC1	-8.13645	35285134	J Thromb Haemost	Multi-phenotype analyses of hemostatic traits with cardiovascular events reveal novel genetic associations.	Ischemic stroke or fibrinogen levels (pleiotropy)	120,246 European ancestry individuals with measurements, 60,341 European, African American, East Asian, South Asian, mixed Asian or Latin American ischemic stroke cases, 454,450 European, African American, East Asian, South Asian, mixed Asian or Latin American ischemic stroke controls	NA	8	143962447	NA	PLEC	intron_variant	4e-10	NA	635037	0
rs7010917	8	101064012	cg22225886		-44.2094	32888494	Cell	The Polygenic and Monogenic Basis of Blood Traits and Diseases.	High light scatter reticulocyte count	408,112 British individuals	NA	8	101064012	RP11-302J23.1	FLJ42969	intron_variant	2e-14	0.0261375	408112	0
rs7012395	8	8680499	cg26100214		-15.8866	34021172	Sci Rep	GWAS of allometric body-shape indices in UK Biobank identifies loci suggesting associations with morphogenesis, organogenesis, adrenal cell renewal and cancer.	Waist circumference adjusted for body mass index	186,825 British ancestry men	NA	8	8680499	CLDN23	RN7SL178P - CLDN23	intergenic_variant	8e-11	0.0218479	186825	0
rs7012395	8	8680499	cg26100214		-15.8866	30867560	Mol Psychiatry	Genetic contributions to two special factors of neuroticism are associated with affluence, higher intelligence, better health, and longer life.	General factor of neuroticism	270,059 British ancestry individuals	NA	8	8680499	CLDN23	RN7SL178P - CLDN23	intergenic_variant	3e-11	0.011582	270059	0
rs7012395	8	8680499	cg26100214		-15.8866	35710981	Nat Genet	Epigenomic and transcriptomic analyses define core cell types, genes and targetable mechanisms for kidney disease.	Estimated glomerular filtration rate (creatinine)	1,205,871 European ancestry individuals, 168,300 East Asian ancestry individuals, 63,553 African ancestry individuals, 23,509 Hispanic or Latin American individuals, 22,103 African American individuals, 21,791 Central Asian or South Asian ancestry individuals, 1,502 Middle Eastern ancestry individuals, 939 other admixed ancestry individuals, 602 Native American ancestry individuals, 150 Asian ancestry individuals, 339 individuals	NA	8	8680499	NA	RN7SL178P - CLDN23	intergenic_variant	2e-22	9.765	1508659	0
rs7013938	8	143976168	cg19497517	PLEC1	-16.2723	34021172	Sci Rep	GWAS of allometric body-shape indices in UK Biobank identifies loci suggesting associations with morphogenesis, organogenesis, adrenal cell renewal and cancer.	Hip index	219,872 British ancestry women	NA	8	143976168	PLEC	PLEC	intron_variant	2e-09	0.0178789	219872	0
rs7014099	8	141295667	cg14818812		-11.8253	30595370	Am J Hum Genet	Leveraging Polygenic Functional Enrichment to Improve GWAS Power.	Height	approximately 458,000 European ancestry individuals	NA	8	141295667	NA	SLC45A4	intron_variant	3e-10	NA	458000	0
rs7014953	8	8310891	cg16016465		-7.04121	32296059	Nat Commun	Genome-wide analysis highlights contribution of immune system pathways to the genetic architecture of asthma.	Asthma	84,492 European ancestry cases, 2,149 African American cases, 606 Hispanic cases, 1,239 Japanese ancestry cases, 437,036 European ancestry controls, 6,055 African American controls, 792 Hispanic controls, 3,976 Japanese ancestry controls	NR	8	8310891	SGK223	FAM86B3P - PRAG1	intergenic_variant	8e-09	NA	536345	0
rs7015048	8	143910115	cg05141333	PLEC1	-8.61406	33097823	Commun Biol	The genetic architecture of appendicular lean mass characterized by association analysis in the UK Biobank study.	Appendicular lean mass	450,243 European ancestry individuals	NA	8	143910115	intergenic	EPPK1 - PLEC	intergenic_variant	7e-16	0.0153	450243	0
rs7015048	8	143910115	cg19497517	PLEC1	-12.7696	33097823	Commun Biol	The genetic architecture of appendicular lean mass characterized by association analysis in the UK Biobank study.	Appendicular lean mass	450,243 European ancestry individuals	NA	8	143910115	intergenic	EPPK1 - PLEC	intergenic_variant	7e-16	0.0153	450243	0
rs704984	1	145963899	cg08916374	POLR3GL;ANKRD34A	-8.20516	34107879	BMC Genomics	Multi-ethnic genome-wide association analyses of white blood cell and platelet traits in the Population Architecture using Genomics and Epidemiology (PAGE) study.	White blood cell count (neutrophil)	16,201 African American or Afro-Caribbean individuals	NA	1	145963899	NA	ANKRD34A	intron_variant	1e-29	0.1906	16201	0
rs704984	1	145963899	cg08916374	POLR3GL;ANKRD34A	-8.20516	32888493	Cell	Trans-ethnic and Ancestry-Specific Blood-Cell Genetics in 746,667 Individuals from 5 Global Populations.	Neutrophil count	13,476 African American or Afro-Caribbean and African ancestry individuals	NA	1	145963899	NR	ANKRD34A	intron_variant	2e-19	0.124743	13476	0
rs704984	1	145963899	cg08916374	POLR3GL;ANKRD34A	-8.20516	32888493	Cell	Trans-ethnic and Ancestry-Specific Blood-Cell Genetics in 746,667 Individuals from 5 Global Populations.	Neutrophil count	627,215 African American or Afro-Caribbean, African ancestry, European ancestry, East Asian ancestry, Hispanic or Latin American and South Asian ancestry individuals	NA	1	145963899	NR	ANKRD34A	intron_variant	7e-16	NA	627215	0
rs704984	1	145963899	cg08916374	POLR3GL;ANKRD34A	-8.20516	34107879	BMC Genomics	Multi-ethnic genome-wide association analyses of white blood cell and platelet traits in the Population Architecture using Genomics and Epidemiology (PAGE) study.	White blood cell count	16,201 African American or Afro-Caribbean individuals	NA	1	145963899	NA	ANKRD34A	intron_variant	1e-53	0.1785	16201	0
rs7069475	10	100341523	cg07504977		-8.50141	34127677	Nat Commun	A large multiethnic GWAS meta-analysis of cataract identifies new risk loci and sex-specific effects.	Cataracts	28,092 non-Hispanic White ancestry cases, 50,487 non-Hispanic White ancestry controls, 31,852 European ancestry cases, 428,084 European ancestry controls	NA	NA	NA	NR	NA	NA	2e-08	0.041	538515	0
rs707911	6	31271800	cg25251478	DDR1	-9.50356	34021172	Sci Rep	GWAS of allometric body-shape indices in UK Biobank identifies loci suggesting associations with morphogenesis, organogenesis, adrenal cell renewal and cancer.	Waist-hip index	186,825 British ancestry men	NA	6	31271800	HLA-C	HLA-C, HLA-C, HLA-C, HLA-C, HLA-C, HLA-C, HLA-C	missense_variant	2e-09	0.0186456	186825	0
rs707911	6	31271800	cg25251478	DDR1	-9.50356	34021172	Sci Rep	GWAS of allometric body-shape indices in UK Biobank identifies loci suggesting associations with morphogenesis, organogenesis, adrenal cell renewal and cancer.	Hip circumference adjusted for BMI	186,825 British ancestry men	NA	6	31271800	HLA-C	HLA-C, HLA-C, HLA-C, HLA-C, HLA-C, HLA-C, HLA-C	missense_variant	4e-19	0.027395	186825	0
rs707911	6	31271800	cg25251478	DDR1	-9.50356	34021172	Sci Rep	GWAS of allometric body-shape indices in UK Biobank identifies loci suggesting associations with morphogenesis, organogenesis, adrenal cell renewal and cancer.	Waist-to-hip ratio adjusted for BMI	186,825 British ancestry men	NA	6	31271800	HLA-C	HLA-C, HLA-C, HLA-C, HLA-C, HLA-C, HLA-C, HLA-C	missense_variant	1e-10	0.0201335	186825	0
rs707916	6	31729781	cg27198696	LY6G6E	-8.93879	29500382	Nat Commun	Item-level analyses reveal genetic heterogeneity in neuroticism.	Feeling nervous	373,121 European ancestry individuals	NA	6	31729781	CCHCR1	DDAH2, DDAH2, DDAH2, DDAH2, DDAH2, DDAH2, DDAH2	5_prime_UTR_variant	2e-13	7.35	373121	0
rs707917	6	31689977	cg27198696	LY6G6E	-13.2684	35361970	Nat Genet	Polygenic prediction of educational attainment within and between families from genome-wide association analyses in 3 million individuals.	Educational attainment	3,037,499 European ancestry individuals	NA	6	31689977	NA	ABHD16A, ABHD16A, ABHD16A, ABHD16A, ABHD16A, ABHD16A, ABHD16A	intron_variant	4e-17	0.0100724	3037499	0
rs707928	6	31774813	cg27198696	LY6G6E	-9.7077	29500382	Nat Commun	Item-level analyses reveal genetic heterogeneity in neuroticism.	Feeling worry	372,869 European ancestry individuals	NA	6	31774813	SAPCD1	VWA7, VWA7, VWA7, VWA7, VWA7, VWA7	intron_variant	2e-08	5.643	372869	0
rs707928	6	31774813	cg27198696	LY6G6E	-9.7077	36224396	Nature	A saturated map of common genetic variants associated with human height.	Height	472,730 East Asian ancestry individuals	NA	6	31774813	NA	VWA7, VWA7, VWA7, VWA7, VWA7, VWA7	intron_variant	4e-11	0.0192	472730	0
rs707928	6	31774813	cg27198696	LY6G6E	-9.7077	33563987	Nat Commun	Genetic predictors of participation in optional components of UK Biobank.	Percentage of invited food questionnaires completed	300,639 European ancestry individuals	NA	6	31774813	NR	VWA7, VWA7, VWA7, VWA7, VWA7, VWA7	intron_variant	8e-09	0.54	300639	0
rs707930	6	31773882	cg02932780	VARS	-30.2283	31761296	Am J Hum Genet	Genome-wide Associations Reveal Human-Mouse Genetic Convergence and Modifiers of Myogenesis, CPNE1 and STC2.	Appendicular lean mass	181,862 European ancestry elderly individuals	NA	6	31773882	NR	VWA7, VWA7, VWA7, VWA7, VWA7, VWA7	intron_variant	4e-14	0.0517342	181862	0
rs707930	6	31773882	cg06857094	VARS	-21.5951	31761296	Am J Hum Genet	Genome-wide Associations Reveal Human-Mouse Genetic Convergence and Modifiers of Myogenesis, CPNE1 and STC2.	Appendicular lean mass	181,862 European ancestry elderly individuals	NA	6	31773882	NR	VWA7, VWA7, VWA7, VWA7, VWA7, VWA7	intron_variant	4e-14	0.0517342	181862	0
rs707937	6	31763237	cg27198696	LY6G6E	-8.28342	36224396	Nature	A saturated map of common genetic variants associated with human height.	Height	5,314,291 European ancestry, Hispanic or Latin American, East Asian ancestry, African ancestry, South Asian ancestry individuals	NA	6	31763237	NA	SAPCD1, SAPCD1, SAPCD1, SAPCD1, SAPCD1, SAPCD1, MSH5-SAPCD1, MSH5-SAPCD1, MSH5-SAPCD1, MSH5-SAPCD1	intron_variant	1e-24	0.0081	5314291	0
rs707938	6	31761582	cg27198696	LY6G6E	-9.60395	29773799	Nat Commun	Elucidating the genetic architecture of reproductive ageing in the Japanese population.	Menarche (age at onset)	67,029 Japanese ancestry women	73,397 European ancestry women	6	31761582	NR	MSH5-SAPCD1, MSH5-SAPCD1, MSH5-SAPCD1, MSH5-SAPCD1, MSH5, MSH5, MSH5, MSH5, MSH5, MSH5, MSH5	synonymous_variant	1e-12	0.189	67029	73397
rs707938	6	31761582	cg27198696	LY6G6E	-9.60395	26414677	Nat Genet	Large-scale genomic analyses link reproductive aging to hypothalamic signaling, breast cancer susceptibility and BRCA1-mediated DNA repair.	Menopause (age at onset)	up to 69,626 European ancestry women	NA	6	31761582	MSH5, HLA	MSH5-SAPCD1, MSH5-SAPCD1, MSH5-SAPCD1, MSH5-SAPCD1, MSH5, MSH5, MSH5, MSH5, MSH5, MSH5, MSH5	synonymous_variant	7e-15	0.17	69626	0
rs707938	6	31761582	cg27198696	LY6G6E	-9.60395	30038396	Nat Genet	Gene discovery and polygenic prediction from a genome-wide association study of educational attainment in 1.1 million individuals.	Cognitive performance	257,841 European ancestry individuals	NA	6	31761582	Intergenic	MSH5-SAPCD1, MSH5-SAPCD1, MSH5-SAPCD1, MSH5-SAPCD1, MSH5, MSH5, MSH5, MSH5, MSH5, MSH5, MSH5	synonymous_variant	4e-09	0.018	257841	0
rs707938	6	31761582	cg27198696	LY6G6E	-9.60395	33414549	Nat Genet	Investigating the genetic architecture of noncognitive skills using GWAS-by-subtraction.	Cognitive aspects of educational attainment	257,700 European ancestry individuals	NA	6	31761582	NR	MSH5-SAPCD1, MSH5-SAPCD1, MSH5-SAPCD1, MSH5-SAPCD1, MSH5, MSH5, MSH5, MSH5, MSH5, MSH5, MSH5	synonymous_variant	5e-09	0.0393378	257700	0
rs707939	6	31758911	cg25251478	DDR1	-9.38027	28540026	Mol Autism	Meta-analysis of GWAS of over 16,000 individuals with autism spectrum disorder highlights a novel locus at 10q24.32 and a significant overlap with schizophrenia.	Autism spectrum disorder or schizophrenia	schizophrenia cases and controls (see Ripke, 2014), up to 6,197 European ancestry ASD cases, up to 7,377 European ancestry controls, up to 1,190 ASD cases, up to 1,190 controls	NA	6	31758911	ABHD16A, AIF1, APOM, BAG6, C2, C2-AS1, C4A, C4B, C4B_2, C6orf25, C6orf47, C6orf48, CFB, CLIC1, CSNK2B, CYP21A1P, CYP21A2, DDAH2, DXO, EHMT2, GPANK1, HSPA1A, HSPA1B, HSPA1L, LSM2, LY6G5B, LY6G5C, LY6G6C, LY6G6D, LY6G6E, LY6G6F, MIR1236, MIR4646, MIR6832, MSH5, MSH5-SAPCD1, NELFE, NEU1, PRRC2A, SAPCD1, SAPCD1-AS1, SKIV2L, SLC44A4, SNORA38, SNORD48, SNORD52, STK19, TNXA, TNXB, VARS, VWA7, ZBTB12	MSH5, MSH5, MSH5, MSH5, MSH5, MSH5, MSH5, MSH5-SAPCD1, MSH5-SAPCD1, MSH5-SAPCD1, MSH5-SAPCD1	intron_variant	4e-12	1.07	17968	0
rs707939	6	31758911	cg25251478	DDR1	-9.38027	34021172	Sci Rep	GWAS of allometric body-shape indices in UK Biobank identifies loci suggesting associations with morphogenesis, organogenesis, adrenal cell renewal and cancer.	Hip circumference adjusted for BMI	186,825 British ancestry men	NA	6	31758911	MSH5, MSH5-SAPCD1	MSH5, MSH5, MSH5, MSH5, MSH5, MSH5, MSH5, MSH5-SAPCD1, MSH5-SAPCD1, MSH5-SAPCD1, MSH5-SAPCD1	intron_variant	4e-10	0.0204551	186825	0
rs708723	1	205770138	cg17723122	SLC45A3	-36.3497	33398198	Nat Genet	Trans-ancestry genome-wide association meta-analysis of prostate cancer identifies new susceptibility loci and informs genetic risk prediction.	Prostate cancer	85,554 European ancestry cases, 10,368 African ancestry cases, 8,611 East Asian ancestry cases, 2,714 Hispanic cases, 91,972 European ancestry controls, 10,986 African ancestry controls, 18,809 East Asian ancestry controls, 5,239 Hispanic controls	NA	1	205770138	NR	RAB29	3_prime_UTR_variant	5e-14	1.05	234253	0
rs7088870	10	72293555	cg06370069	CHST3	-7.13756	36224396	Nature	A saturated map of common genetic variants associated with human height.	Height	5,314,291 European ancestry, Hispanic or Latin American, East Asian ancestry, African ancestry, South Asian ancestry individuals	NA	10	72293555	NA	DDIT4 - DNAJB12	regulatory_region_variant	2e-17	0.0057	5314291	0
rs709050	20	36240687	cg24308847		-9.71174	34021172	Sci Rep	GWAS of allometric body-shape indices in UK Biobank identifies loci suggesting associations with morphogenesis, organogenesis, adrenal cell renewal and cancer.	Waist circumference adjusted for body mass index	219,872 British ancestry women	NA	20	36240687	AAR2	AAR2	non_coding_transcript_exon_variant	3e-08	0.0199786	219872	0
rs7096937	10	112190660	cg02910987		-9.82574	30698716	Am J Epidemiol	Multi-Ancestry Genome-Wide Association Study of Lipid Levels Incorporating Gene-Alcohol Interactions.	HDL cholesterol levels x alcohol consumption (regular vs non-regular drinkers) interaction (2df)	44,831 European ancestry regular drinkers, 3,976 African American regular drinkers, 1,288 Asian ancestry regular drinkers, 827 Hispanic regular drinkers, 11,674 European ancestry non-regular drinkers, 5,894 African American non-regular drinkers, 1,203 Asian ancestry non-regular drinkers, 1,701 Hispanic non-regular drinkers	71,281 European ancestry regular drinkers, 711 African American or Afro-Caribbean regular drinkers, 35,088 Asian ancestry regular drinkers, 3,742 Hispanic regular drinkers, 36,267 European ancestry non-regular drinkers, 1,317 African American or Afro-Caribbean non-regular drinkers, 6,152 Asian ancestry non-regular drinkers, 2,880 Hispanic non-regular drinkers	10	112190660	GPAM, TECTB	GPAM	intron_variant	3e-27	NA	71394	157438
rs7096937	10	112190660	cg02910987		-9.82574	30698716	Am J Epidemiol	Multi-Ancestry Genome-Wide Association Study of Lipid Levels Incorporating Gene-Alcohol Interactions.	HDL cholesterol levels x alcohol consumption (drinkers vs non-drinkers) interaction (2df)	56,505 European ancestry current drinkers, 9,870 African American current drinkers, 2,491 Asian ancestry current drinkers, 2,528 Hispanic current drinkers, 33,388 European ancestry non-drinkers, 11,119 African American non-drinkers, 9,959 Asian ancestry non-drinkers, 1,466 Hispanic non-drinkers	107,548 European ancestry current drinkers, 2,028 African American or Afro-Caribbean current drinkers, 41,240 Asian ancestry current drinkers, 6,622 Hispanic individuals, 1,984 Brazilian ancestry individuals, 29,438 European ancestry non-drinkers, 2,447 African American or Afro-Caribbean non-drinkers, 67,191 Asian ancestry non-drinkers, 7,092 Hispanic non-drinkers, 1,668 Brazilian ancestry non-drinkers	10	112190660	GPAM, TECTB	GPAM	intron_variant	2e-18	NA	127326	267258
rs7096937	10	112190660	cg02910987		-9.82574	30698716	Am J Epidemiol	Multi-Ancestry Genome-Wide Association Study of Lipid Levels Incorporating Gene-Alcohol Interactions.	HDL cholesterol levels in current drinkers	56,505 European ancestry individuals, 9,870 African American individuals, 2,491 Asian ancestry individuals, 2,528 Hispanic individuals	107,548 European ancestry individuals, 2,028 African American or Afro-Caribbean individuals, 41,240 Asian ancestry individuals, 6,622 Hispanic individuals, 1,984 Brazilian ancestry individuals	10	112190660	GPAM, TECTB	GPAM	intron_variant	5e-11	0.008	71394	159422
rs7096937	10	112190660	cg02910987		-9.82574	32042192	Nat Med	Using human genetics to understand the disease impacts of testosterone in men and women.	Sex hormone-binding globulin levels adjusted for BMI	180,094 European ancestry men	NA	10	112190660	NR	GPAM	intron_variant	1e-12	0.00855283	180094	0
rs7096937	10	112190660	cg02910987		-9.82574	30698716	Am J Epidemiol	Multi-Ancestry Genome-Wide Association Study of Lipid Levels Incorporating Gene-Alcohol Interactions.	LDL cholesterol levels x alcohol consumption (drinkers vs non-drinkers) interaction (2df)	56,505 European ancestry current drinkers, 9,870 African American current drinkers, 2,491 Asian ancestry current drinkers, 2,528 Hispanic current drinkers, 33,388 European ancestry non-drinkers, 11,119 African American non-drinkers, 9,959 Asian ancestry non-drinkers, 1,466 Hispanic non-drinkers	107,548 European ancestry current drinkers, 2,028 African American or Afro-Caribbean current drinkers, 41,240 Asian ancestry current drinkers, 6,622 Hispanic individuals, 1,984 Brazilian ancestry individuals, 29,438 European ancestry non-drinkers, 2,447 African American or Afro-Caribbean non-drinkers, 67,191 Asian ancestry non-drinkers, 7,092 Hispanic non-drinkers, 1,668 Brazilian ancestry non-drinkers	10	112190660	GPAM, TECTB	GPAM	intron_variant	7e-14	NA	127326	267258
rs7096937	10	112190660	cg02910987		-9.82574	30698716	Am J Epidemiol	Multi-Ancestry Genome-Wide Association Study of Lipid Levels Incorporating Gene-Alcohol Interactions.	HDL cholesterol levels x alcohol consumption (drinkers vs non-drinkers) interaction (2df)	56,505 European ancestry current drinkers, 9,870 African American current drinkers, 2,491 Asian ancestry current drinkers, 2,528 Hispanic current drinkers, 33,388 European ancestry non-drinkers, 11,119 African American non-drinkers, 9,959 Asian ancestry non-drinkers, 1,466 Hispanic non-drinkers	107,548 European ancestry current drinkers, 2,028 African American or Afro-Caribbean current drinkers, 41,240 Asian ancestry current drinkers, 6,622 Hispanic individuals, 1,984 Brazilian ancestry individuals, 29,438 European ancestry non-drinkers, 2,447 African American or Afro-Caribbean non-drinkers, 67,191 Asian ancestry non-drinkers, 7,092 Hispanic non-drinkers, 1,668 Brazilian ancestry non-drinkers	10	112190660	GPAM, TECTB	GPAM	intron_variant	2e-32	NA	127326	267258
rs7096937	10	112190660	cg02910987		-9.82574	30698716	Am J Epidemiol	Multi-Ancestry Genome-Wide Association Study of Lipid Levels Incorporating Gene-Alcohol Interactions.	HDL cholesterol levels in current drinkers	56,505 European ancestry individuals, 9,870 African American individuals, 2,491 Asian ancestry individuals, 2,528 Hispanic individuals	107,548 European ancestry individuals, 2,028 African American or Afro-Caribbean individuals, 41,240 Asian ancestry individuals, 6,622 Hispanic individuals, 1,984 Brazilian ancestry individuals	10	112190660	GPAM, TECTB	GPAM	intron_variant	2e-19	0.009	71394	159422
rs7096937	10	112190660	cg02910987		-9.82574	29507422	Nat Genet	A large electronic-health-record-based genome-wide study of serum lipids.	Total cholesterol levels	76,627 European ancestry individuals, 7,795 Hispanic individuals, 6,855 East Asian ancestry individuals, 2,958 African American individuals, 439 South Asian ancestry individuals	NA	10	112190660	NR	GPAM	intron_variant	5e-19	0.045	94674	0
rs7096937	10	112190660	cg02910987		-9.82574	36333282	Nat Commun	The contribution of common and rare genetic variants to variation in metabolic traits in 288,137 East Asians.	Alanine aminotransferase levels	288,127 East Asian ancestry individuals	NA	10	112190660	NA	GPAM	intron_variant	6e-18	0.0291	288127	0
rs7096937	10	112190660	cg02910987		-9.82574	30698716	Am J Epidemiol	Multi-Ancestry Genome-Wide Association Study of Lipid Levels Incorporating Gene-Alcohol Interactions.	HDL cholesterol levels	89,893 European ancestry individuals, 20,989 African American individuals, 12,450 Asian ancestry individuals, 3,994 HIspanic individuals	136,986 European ancestry individuals, 4,475 African American or Afro-Caribbean individuals, 108,431 Asian ancestry individuals, 13,714 Hispanic individuals, 3,652 Brazilian ancestry individuals	10	112190660	GPAM, TECTB	GPAM	intron_variant	1e-16	0.0089	127326	267258
rs7096937	10	112190660	cg02910987		-9.82574	29507422	Nat Genet	A large electronic-health-record-based genome-wide study of serum lipids.	High density lipoprotein cholesterol levels	76,627 European ancestry individuals, 7,795 Hispanic individuals, 6,855 East Asian ancestry individuals, 2,958 African American individuals, 439 South Asian ancestry individuals	NA	10	112190660	NR	GPAM	intron_variant	7e-11	0.027	94674	0
rs7096937	10	112190660	cg02910987		-9.82574	29507422	Nat Genet	A large electronic-health-record-based genome-wide study of serum lipids.	Low density lipoprotein cholesterol levels	76,627 European ancestry individuals, 7,795 Hispanic individuals, 6,855 East Asian ancestry individuals, 2,958 African American individuals, 439 South Asian ancestry individuals	NA	10	112190660	NR	GPAM	intron_variant	2e-19	0.047	94674	0
rs7096937	10	112190660	cg02910987		-9.82574	30698716	Am J Epidemiol	Multi-Ancestry Genome-Wide Association Study of Lipid Levels Incorporating Gene-Alcohol Interactions.	Triglyceride levels x alcohol consumption (regular vs non-regular drinkers) interaction (2df)	44,831 European ancestry regular drinkers, 3,976 African American regular drinkers, 1,288 Asian ancestry regular drinkers, 827 Hispanic regular drinkers, 11,674 European ancestry non-regular drinkers, 5,894 African American non-regular drinkers, 1,203 Asian ancestry non-regular drinkers, 1,701 Hispanic non-regular drinkers	71,281 European ancestry regular drinkers, 711 African American or Afro-Caribbean regular drinkers, 35,088 Asian ancestry regular drinkers, 3,742 Hispanic regular drinkers, 36,267 European ancestry non-regular drinkers, 1,317 African American or Afro-Caribbean non-regular drinkers, 6,152 Asian ancestry non-regular drinkers, 2,880 Hispanic non-regular drinkers	10	112190660	GPAM, TECTB	GPAM	intron_variant	9e-12	NA	71394	157438
rs7096937	10	112190660	cg02910987		-9.82574	33339817	Nat Commun	Loss-of-function genomic variants highlight potential therapeutic targets for cardiovascular disease.	Serum alkaline phosphatase levels	76,081 European ancestry individuals, 127,395 Japanese ancestry individuals	NA	10	112190660	GPAM, TECTB	GPAM	intron_variant	9e-13	0.0352	203476	0
rs7096937	10	112190660	cg02910987		-9.82574	34594039	Nat Genet	A cross-population atlas of genetic associations for 220 human phenotypes.	LDL cholesterol	343,621 European ancestry individuals, 72,866 East Asian ancestry individuals	NA	10	112190660	NA	GPAM	intron_variant	6e-18	0.021	416487	0
rs7096937	10	112190660	cg02910987		-9.82574	29507422	Nat Genet	A large electronic-health-record-based genome-wide study of serum lipids.	Total cholesterol levels	76,627 European ancestry individuals, 7,795 Hispanic individuals, 6,855 East Asian ancestry individuals, 2,958 African American individuals, 439 South Asian ancestry individuals	NA	10	112190660	NR	GPAM	intron_variant	3e-19	0.042	94674	0
rs7096937	10	112190660	cg02910987		-9.82574	32042192	Nat Med	Using human genetics to understand the disease impacts of testosterone in men and women.	Sex hormone-binding globulin levels	180,726 European ancestry men	NA	10	112190660	NR	GPAM	intron_variant	5e-14	0.0094699	180726	0
rs7096937	10	112190660	cg02910987		-9.82574	30698716	Am J Epidemiol	Multi-Ancestry Genome-Wide Association Study of Lipid Levels Incorporating Gene-Alcohol Interactions.	Triglyceride levels x alcohol consumption (drinkers vs non-drinkers) interaction (2df)	56,505 European ancestry current drinkers, 9,870 African American current drinkers, 2,491 Asian ancestry current drinkers, 2,528 Hispanic current drinkers, 33,388 European ancestry non-drinkers, 11,119 African American non-drinkers, 9,959 Asian ancestry non-drinkers, 1,466 Hispanic non-drinkers	107,548 European ancestry current drinkers, 2,028 African American or Afro-Caribbean current drinkers, 41,240 Asian ancestry current drinkers, 6,622 Hispanic individuals, 1,984 Brazilian ancestry individuals, 29,438 European ancestry non-drinkers, 2,447 African American or Afro-Caribbean non-drinkers, 67,191 Asian ancestry non-drinkers, 7,092 Hispanic non-drinkers, 1,668 Brazilian ancestry non-drinkers	10	112190660	GPAM, TECTB	GPAM	intron_variant	1e-11	NA	127326	267258
rs7096937	10	112190660	cg02910987		-9.82574	30698716	Am J Epidemiol	Multi-Ancestry Genome-Wide Association Study of Lipid Levels Incorporating Gene-Alcohol Interactions.	LDL cholesterol levels x alcohol consumption (drinkers vs non-drinkers) interaction (2df)	56,505 European ancestry current drinkers, 9,870 African American current drinkers, 2,491 Asian ancestry current drinkers, 2,528 Hispanic current drinkers, 33,388 European ancestry non-drinkers, 11,119 African American non-drinkers, 9,959 Asian ancestry non-drinkers, 1,466 Hispanic non-drinkers	107,548 European ancestry current drinkers, 2,028 African American or Afro-Caribbean current drinkers, 41,240 Asian ancestry current drinkers, 6,622 Hispanic individuals, 1,984 Brazilian ancestry individuals, 29,438 European ancestry non-drinkers, 2,447 African American or Afro-Caribbean non-drinkers, 67,191 Asian ancestry non-drinkers, 7,092 Hispanic non-drinkers, 1,668 Brazilian ancestry non-drinkers	10	112190660	GPAM, TECTB	GPAM	intron_variant	7e-10	NA	127326	267258
rs7096937	10	112190660	cg02910987		-9.82574	30698716	Am J Epidemiol	Multi-Ancestry Genome-Wide Association Study of Lipid Levels Incorporating Gene-Alcohol Interactions.	HDL cholesterol levels x alcohol consumption (regular vs non-regular drinkers) interaction (2df)	44,831 European ancestry regular drinkers, 3,976 African American regular drinkers, 1,288 Asian ancestry regular drinkers, 827 Hispanic regular drinkers, 11,674 European ancestry non-regular drinkers, 5,894 African American non-regular drinkers, 1,203 Asian ancestry non-regular drinkers, 1,701 Hispanic non-regular drinkers	71,281 European ancestry regular drinkers, 711 African American or Afro-Caribbean regular drinkers, 35,088 Asian ancestry regular drinkers, 3,742 Hispanic regular drinkers, 36,267 European ancestry non-regular drinkers, 1,317 African American or Afro-Caribbean non-regular drinkers, 6,152 Asian ancestry non-regular drinkers, 2,880 Hispanic non-regular drinkers	10	112190660	GPAM, TECTB	GPAM	intron_variant	2e-15	NA	71394	157438
rs7096937	10	112190660	cg02910987		-9.82574	30698716	Am J Epidemiol	Multi-Ancestry Genome-Wide Association Study of Lipid Levels Incorporating Gene-Alcohol Interactions.	LDL cholesterol levels x alcohol consumption (regular vs non-regular drinkers) interaction (2df)	44,831 European ancestry regular drinkers, 3,976 African American regular drinkers, 1,288 Asian ancestry regular drinkers, 827 Hispanic regular drinkers, 11,674 European ancestry non-regular drinkers, 5,894 African American non-regular drinkers, 1,203 Asian ancestry non-regular drinkers, 1,701 Hispanic non-regular drinkers	71,281 European ancestry regular drinkers, 711 African American or Afro-Caribbean regular drinkers, 35,088 Asian ancestry regular drinkers, 3,742 Hispanic regular drinkers, 36,267 European ancestry non-regular drinkers, 1,317 African American or Afro-Caribbean non-regular drinkers, 6,152 Asian ancestry non-regular drinkers, 2,880 Hispanic non-regular drinkers	10	112190660	GPAM, TECTB	GPAM	intron_variant	7e-13	NA	71394	157438
rs7096937	10	112190660	cg02910987		-9.82574	30698716	Am J Epidemiol	Multi-Ancestry Genome-Wide Association Study of Lipid Levels Incorporating Gene-Alcohol Interactions.	LDL cholesterol levels x alcohol consumption (regular vs non-regular drinkers) interaction (2df)	44,831 European ancestry regular drinkers, 3,976 African American regular drinkers, 1,288 Asian ancestry regular drinkers, 827 Hispanic regular drinkers, 11,674 European ancestry non-regular drinkers, 5,894 African American non-regular drinkers, 1,203 Asian ancestry non-regular drinkers, 1,701 Hispanic non-regular drinkers	71,281 European ancestry regular drinkers, 711 African American or Afro-Caribbean regular drinkers, 35,088 Asian ancestry regular drinkers, 3,742 Hispanic regular drinkers, 36,267 European ancestry non-regular drinkers, 1,317 African American or Afro-Caribbean non-regular drinkers, 6,152 Asian ancestry non-regular drinkers, 2,880 Hispanic non-regular drinkers	10	112190660	GPAM, TECTB	GPAM	intron_variant	2e-08	NA	71394	157438
rs7096937	10	112190660	cg02910987		-9.82574	29507422	Nat Genet	A large electronic-health-record-based genome-wide study of serum lipids.	Low density lipoprotein cholesterol levels	76,627 European ancestry individuals, 7,795 Hispanic individuals, 6,855 East Asian ancestry individuals, 2,958 African American individuals, 439 South Asian ancestry individuals	NA	10	112190660	NR	GPAM	intron_variant	7e-19	0.042	94674	0
rs7096937	10	112190660	cg02910987		-9.82574	29507422	Nat Genet	A large electronic-health-record-based genome-wide study of serum lipids.	High density lipoprotein cholesterol levels	76,627 European ancestry individuals, 7,795 Hispanic individuals, 6,855 East Asian ancestry individuals, 2,958 African American individuals, 439 South Asian ancestry individuals	NA	10	112190660	NR	GPAM	intron_variant	6e-16	0.031	94674	0
rs7096937	10	112190660	cg02910987		-9.82574	30698716	Am J Epidemiol	Multi-Ancestry Genome-Wide Association Study of Lipid Levels Incorporating Gene-Alcohol Interactions.	LDL cholesterol levels in current drinkers	56,505 European ancestry individuals, 9,870 African American individuals, 2,491 Asian ancestry individuals, 2,528 Hispanic individuals	107,548 European ancestry individuals, 2,028 African American or Afro-Caribbean individuals, 41,240 Asian ancestry individuals, 6,622 Hispanic individuals, 1,984 Brazilian ancestry individuals	10	112190660	GPAM, TECTB	GPAM	intron_variant	2e-09	0.958	71394	159422
rs7103389	11	881639	cg20736321	MUC6	-8.64763	32376654	BMJ	Use of genetic variation to separate the effects of early and later life adiposity on disease risk: mendelian randomisation study.	Adult body size	453,169 European ancestry individuals	NA	11	881639	CHID1	CHID1	intron_variant	3e-11	0.00946008	453169	0
rs7115703	11	306920	cg08000731		-27.9169	27863252	Cell	The Allelic Landscape of Human Blood Cell Trait Variation and Links to Common Complex Disease.	Granulocyte percentage of myeloid white cells	169,545 European ancestry individuals	NA	11	306920	IFITM2, RP11-326C3.4	IFITM2	intron_variant	4e-52	0.0543283	169545	0
rs7115703	11	306920	cg08000731		-27.9169	30595370	Am J Hum Genet	Leveraging Polygenic Functional Enrichment to Improve GWAS Power.	White blood cell count	approximately 444,000 European ancestry individuals	NA	11	306920	NA	IFITM2	intron_variant	4e-64	NA	444000	0
rs7115703	11	306920	cg08000731		-27.9169	32888494	Cell	The Polygenic and Monogenic Basis of Blood Traits and Diseases.	Monocyte percentage of white cells	408,112 British individuals	NA	11	306920	IFITM2, RP11-326C3.4	IFITM2	intron_variant	4e-56	0.0397549	408112	0
rs7115753	11	45890462	cg07298299	GYLTL1B	-12.1	34059833	Nat Genet	The trans-ancestral genomic architecture of glycemic traits.	Fasting glucose	35,619 East Asian ancestry individuals	NA	11	45890462	MAPK8IP1	MAPK8IP1	intron_variant	7e-10	0.0271	35619	0
rs7115753	11	45890462	cg07298299	GYLTL1B	-12.1	30297969	Nat Genet	Fine-mapping type 2 diabetes loci to single-variant resolution using high-density imputation and islet-specific epigenome maps.	Type 2 diabetes	74,124 European ancestry cases, 824,006 European ancestry controls	NA	11	45890462	CRY2	MAPK8IP1	intron_variant	4e-09	1.04	898130	0
rs7117339	11	94137172	cg17053060	HEPHL1	-35.5021	33972514	Nat Commun	Genetic analysis in European ancestry individuals identifies 517 loci associated with liver enzymes.	Liver enzyme levels (alanine transaminase)	437,267 European ancestry individuals	315,572 European ancestry individuals	11	94137172	PANX1	PANX1	intron_variant	2e-83	0.0116997	437267	315572
rs7117339	11	94137172	cg17053060	HEPHL1	-35.5021	33547301	Nat Commun	Genome-wide association study of serum liver enzymes implicates diverse metabolic and liver pathology.	Alanine aminotransferase levels	390,812 European ancestry individuals	134,154 East Asian ancestry individuals	11	94137172	PANX1	PANX1	intron_variant	7e-55	15.6	390812	134154
rs7117339	11	94137172	cg17053060	HEPHL1	-35.5021	34594039	Nat Genet	A cross-population atlas of genetic associations for 220 human phenotypes.	Alanine aminotransferase levels	344,136 European ancestry individuals, 150,545 East Asian ancestry individuals	NA	11	94137172	NA	PANX1	intron_variant	8e-65	0.0545	494681	0
rs7117339	11	94137172	cg17053060	HEPHL1	-35.5021	35654975	Nat Genet	A multiancestry genome-wide association study of unexplained chronic ALT elevation as a proxy for nonalcoholic fatty liver disease with histological and radiological validation.	Chronic elevation of alanine aminotransferase (cALT) levels	95,472 European ancestry cases, 68,725 European ancestry controls	NA	11	94137172	NA	PANX1	intron_variant	2e-30	0.13	164197	0
rs7119167	11	73517640	cg07648709	ARHGEF17	-24.9947	32203549	PLoS Med	Evaluating the relationship between circulating lipoprotein lipids and apolipoproteins with risk of coronary heart disease: A multivariable Mendelian randomisation analysis.	Apolipoprotein A1 levels	393,193 European ancestry individuals	NA	11	73517640	FAM168A	FAM168A	intron_variant	1e-08	0.0136483	393193	0
rs7120118	11	47264739	cg03732020	NR1H3	-16.6429	30275531	Nat Genet	Genetics of blood lipids among ~300,000 multi-ethnic participants of the Million Veteran Program.	Triglycerides	215,551 European ancestry individuals, 57,332 African American individuals, 24,743 Hispanic individuals	Up to 319,677 individuals	11	47264739	NR1H3	NR1H3	intron_variant	1e-22	0.0275	297626	319677
rs7126805	11	828916	cg20736321	MUC6	-10.2147	36581621	Nat Commun	Genomics and phenomics of body mass index reveals a complex disease network.	Body mass index	1,122,049 European ancestry individuals	NA	11	828916	NA	CRACR2B	missense_variant	2e-11	0.0103	1122049	0
rs712707	7	127682560	cg13969327	SND1	-9.81835	30643258	Nat Genet	Genome-wide association analyses of risk tolerance and risky behaviors in over 1 million individuals identify hundreds of loci and shared genetic influences.	General risk tolerance (MTAG)	975,353 European ancestry individuals	NA	7	127682560	SND1	SND1	intron_variant	7e-17	0.0105	975353	0
rs7128926	11	2675514	cg26963277	KCNQ1OT1;KCNQ1	-7.41727	36224396	Nature	A saturated map of common genetic variants associated with human height.	Height	5,314,291 European ancestry, Hispanic or Latin American, East Asian ancestry, African ancestry, South Asian ancestry individuals	NA	11	2675514	NA	KCNQ1OT1, KCNQ1, KCNQ1	non_coding_transcript_exon_variant	7e-81	0.0149	5314291	0
rs7128926	11	2675514	cg26963277	KCNQ1OT1;KCNQ1	-7.41727	30595370	Am J Hum Genet	Leveraging Polygenic Functional Enrichment to Improve GWAS Power.	Height	approximately 458,000 European ancestry individuals	NA	11	2675514	NA	KCNQ1OT1, KCNQ1, KCNQ1	non_coding_transcript_exon_variant	9e-10	NA	458000	0
rs71301807	3	53051459	cg07773769	PPM1M	-7.39307	30643256	Nat Genet	Multivariate genome-wide analyses of the well-being spectrum.	Positive affect	410,603 European ancestry individuals	NA	3	53051459	NR	SFMBT1 - SERBP1P3	intron_variant	6e-10	0.00898369	410603	0
rs71301807	3	53051459	cg07773769	PPM1M	-7.39307	30643256	Nat Genet	Multivariate genome-wide analyses of the well-being spectrum.	Life satisfaction	80,852 European ancestry individuals	NA	3	53051459	NR	SFMBT1 - SERBP1P3	intron_variant	1e-10	0.00945793	80852	0
rs7132055	12	121908128	cg15233611	SETD1B	-13.5363	32888493	Cell	Trans-ethnic and Ancestry-Specific Blood-Cell Genetics in 746,667 Individuals from 5 Global Populations.	Mean corpuscular volume	544,127 European ancestry individuals	NA	12	121908128	NR	PSMD9, RNU7-170P	non_coding_transcript_exon_variant	1e-27	0.019822	544127	0
rs7136373	12	121780583	cg15233611	SETD1B	-20.5873	32888494	Cell	The Polygenic and Monogenic Basis of Blood Traits and Diseases.	Immature fraction of reticulocytes	408,112 British individuals	NA	12	121780583	TMEM120B, RHOF	RHOF, TMEM120B	3_prime_UTR_variant	8e-11	0.0188563	408112	0
rs7136716	12	7538538	cg16879115	APOBEC1	-11.1635	29083408	Nat Genet	Exome-wide association study of plasma lipids in >300,000 individuals.	High density lipoprotein cholesterol levels	up to 237,050 European ancestry individuals, up to 16,935 African ancestry individuals, up to 30,468 South Asian ancestry individuals, up to 8,287 East Asian ancestry individuals, 5,084 Hispanic individuals	up to 286,268 European and unknown ancestry individuals	12	7538538	CD163	CD163 - GAPDHP31	regulatory_region_variant	3e-12	0.0201508	297824	286268
rs7136716	12	7538538	cg16879115	APOBEC1	-11.1635	20139978	Nat Genet	Genome-wide association study of hematological and biochemical traits in a Japanese population.	Hematological and biochemical traits	Up to 14,402 Japanese individuals	NA	12	7538538	CD163	CD163 - GAPDHP31	regulatory_region_variant	3e-26	0.165	14402	0
rs7136716	12	7538538	cg16879115	APOBEC1	-11.1635	29083408	Nat Genet	Exome-wide association study of plasma lipids in >300,000 individuals.	High density lipoprotein cholesterol levels	up to 237,050 European ancestry individuals	NA	12	7538538	NR	CD163 - GAPDHP31	regulatory_region_variant	7e-09	0.026	237050	0
rs71373880	17	61436470	cg00730441	TBX2	-12.6155	30595370	Am J Hum Genet	Leveraging Polygenic Functional Enrichment to Improve GWAS Power.	Heel bone mineral density	approximately 446,000 European ancestry individuals	NA	17	61436470	NA	LINC02875 - TBX4	TF_binding_site_variant	4e-11	NA	446000	0
rs7138813	12	7580629	cg16879115	APOBEC1	-8.86448	29403010	Nat Genet	Genetic analysis of quantitative traits in the Japanese population links cell types to complex human diseases.	Creatine kinase levels	106,080 Japanese ancestry individuals	NA	12	7580629	NR	GAPDHP31 - NIFKP3	regulatory_region_variant	1e-159	0.1431	106080	0
rs7140850	14	21075897	cg04569152	FLJ10357	-25.3088	36502284	Obesity (Silver Spring)	Body surface area is a potential obesity index: Its genetic determination and its causality for later-life diseases.	Body surface area	337,198 British ancestry individuals	NA	14	21075897	NA	ARHGEF40	intron_variant	2e-08	0.00228296	337198	0
rs71416580	2	114033782	cg25520910		-20.5757	34021172	Sci Rep	GWAS of allometric body-shape indices in UK Biobank identifies loci suggesting associations with morphogenesis, organogenesis, adrenal cell renewal and cancer.	A body shape index	219,872 British ancestry women	NA	2	114033782	AC010982.1	LINC01191 - CHROMR	regulatory_region_variant	4e-08	0.028401	219872	0
rs7144510	14	55473475	cg23234261		-8.07152	31676860	Nat Genet	Genome-wide association analysis of 19,629 individuals identifies variants influencing regional brain volumes and refines their genetic co-architecture with cognitive and mental health traits.	Brain region volumes	19,629 British ancestry individuals	NA	14	55473475	NR	TBPL2 - KTN1-AS1	intergenic_variant	1e-08	NA	19629	0
rs7144602	14	54818870	cg23234261		-18.0842	30224653	Nat Genet	Genetic analysis of over 1 million people identifies 535 new loci associated with blood pressure traits.	Pulse pressure	757,601 European ancestry individuals	249,262 European ancestry individuals	14	54818870	SAMD4A	SAMD4A - GCH1	TF_binding_site_variant	3e-09	0.1094	757601	249262
rs7146055	14	55499006	cg23234261		-8.45744	31676860	Nat Genet	Genome-wide association analysis of 19,629 individuals identifies variants influencing regional brain volumes and refines their genetic co-architecture with cognitive and mental health traits.	Brain region volumes	19,629 British ancestry individuals	NA	14	55499006	NR	KTN1-AS1	non_coding_transcript_exon_variant	5e-09	NA	19629	0
rs7146055	14	55499006	cg23234261		-8.45744	31676860	Nat Genet	Genome-wide association analysis of 19,629 individuals identifies variants influencing regional brain volumes and refines their genetic co-architecture with cognitive and mental health traits.	Brain region volumes	19,629 British ancestry individuals	NA	14	55499006	NR	KTN1-AS1	non_coding_transcript_exon_variant	2e-10	NA	19629	0
rs7149011	14	21094401	cg04569152	FLJ10357	-8.66763	36224396	Nature	A saturated map of common genetic variants associated with human height.	Height	472,730 East Asian ancestry individuals	NA	14	21094401	NA	ZNF219	missense_variant	2e-08	0.0133	472730	0
rs7149581	14	61243066	cg00862597		-7.21147	30595370	Am J Hum Genet	Leveraging Polygenic Functional Enrichment to Improve GWAS Power.	Balding type 1	approximately 208,000 European ancestry individuals	NA	14	61243066	NA	PRKCH	intron_variant	4e-10	NA	208000	0
rs71514273	1	26508469	cg09900893	RPS6KA1	-17.138	30595370	Am J Hum Genet	Leveraging Polygenic Functional Enrichment to Improve GWAS Power.	White blood cell count	approximately 444,000 European ancestry individuals	NA	1	26508469	NA	HMGN2 - DPPA2P2	regulatory_region_variant	1e-14	NA	444000	0
rs7151917	14	67947052	cg13075942	RAD51L1	-10.0452	34594039	Nat Genet	A cross-population atlas of genetic associations for 220 human phenotypes.	Platelet count	350,474 European ancestry individuals, 148,623 East Asian ancestry individuals	NA	14	67947052	NA	RAD51B	intron_variant	1e-42	0.0404	499097	0
rs7151920	14	67615620	cg07922154	ARG2	-133.899	35710981	Nat Genet	Epigenomic and transcriptomic analyses define core cell types, genes and targetable mechanisms for kidney disease.	Estimated glomerular filtration rate (creatinine)	1,205,871 European ancestry individuals, 168,300 East Asian ancestry individuals, 63,553 African ancestry individuals, 23,509 Hispanic or Latin American individuals, 22,103 African American individuals, 21,791 Central Asian or South Asian ancestry individuals, 1,502 Middle Eastern ancestry individuals, 939 other admixed ancestry individuals, 602 Native American ancestry individuals, 150 Asian ancestry individuals, 339 individuals	NA	14	67615620	NA	PIGH - Y_RNA	non_coding_transcript_exon_variant	1e-09	6.11	1508659	0
rs71542462	6	32664436	cg02633767	TAP2	-16.574	35213538	PLoS Biol	Characterising metabolomic signatures of lipid-modifying therapies through drug target mendelian randomisation.	Phospholipids to total lipids ratio in chylomicrons and extremely large VLDL	111,638 European ancestry individuals	NA	6	32664436	NA	HLA-DQB1, HLA-DQB1, HLA-DQB1, HLA-DQB1, HLA-DQB1, HLA-DQB1, HLA-DQB1	non_coding_transcript_exon_variant	2e-09	0.0306313	111638	0
rs71542467	6	32666900	cg02633767	TAP2	-20.7843	35213538	PLoS Biol	Characterising metabolomic signatures of lipid-modifying therapies through drug target mendelian randomisation.	Cholesteryl ester levels in very small VLDL	115,082 European ancestry individuals	NA	6	32666900	NA	HLA-DQB1, HLA-DQB1, HLA-DQB1, HLA-DQB1, HLA-DQB1, HLA-DQB1, HLA-DQB1	intron_variant	3e-16	0.0452701	115082	0
rs71542467	6	32666900	cg02633767	TAP2	-20.7843	35213538	PLoS Biol	Characterising metabolomic signatures of lipid-modifying therapies through drug target mendelian randomisation.	Free cholesterol to total lipids ratio in large VLDL	115,071 European ancestry individuals	NA	6	32666900	NA	HLA-DQB1, HLA-DQB1, HLA-DQB1, HLA-DQB1, HLA-DQB1, HLA-DQB1, HLA-DQB1	intron_variant	8e-13	0.0407075	115071	0
rs7154598	14	53943881	cg24526899	BMP4	-10.7558	30595370	Am J Hum Genet	Leveraging Polygenic Functional Enrichment to Improve GWAS Power.	Balding type 1	approximately 208,000 European ancestry individuals	NA	14	53943881	NA	LINC02331 - MIR5580	intergenic_variant	3e-09	NA	208000	0
rs7161243	14	67606725	cg07922154	ARG2	-135.664	34272381	Nat Commun	Discovery and prioritization of variants and genes for kidney function in >1.2 million individuals.	Estimated glomerular filtration rate (creatinine)	1,004,040 European ancestry individuals, 165,726 East Asian ancestry individuals, 13,842 African American individuals, 13,359 South Asian ancestry individuals, 4,961 Hispanic individuals, 2 individuals	417,288 European ancestry individuals	14	67606725	NA	PIGH - Y_RNA	intergenic_variant	1e-09	0.00164	1201930	417288
rs7162115	15	51999076	cg10941749	LYSMD2	-36.8777	36477530	Nature	Genetic diversity fuels gene discovery for tobacco and alcohol use.	Drinks per week	2,428,851 European ancestry individuals	NA	15	51999076	NA	MAPK6	intron_variant	8e-15	0.00712	2428851	0
rs71628956	1	1366008	cg06085743	PUSL1	-61.0048	29617998	Hum Mol Genet	Genome-Wide Association Analyses Identify New Loci Influencing Intraocular Pressure.	Intraocular pressure	115,486 European ancestry individuals	NA	1	1366008	MXRA8, AURKAIP1	MXRA8 - AURKAIP1	intergenic_variant	1e-10	0.133	115486	0
rs71640328	1	26507901	cg09900893	RPS6KA1	-17.1765	34594039	Nat Genet	A cross-population atlas of genetic associations for 220 human phenotypes.	Lymphocyte count	349,856 European ancestry individuals, 95,717 East Asian ancestry individuals	NA	1	26507901	NA	HMGN2 - DPPA2P2	regulatory_region_variant	8e-15	0.0212	445573	0
rs71640328	1	26507901	cg09900893	RPS6KA1	-17.1765	34594039	Nat Genet	A cross-population atlas of genetic associations for 220 human phenotypes.	White blood cell count	350,470 European ancestry individuals, 154,355 East Asian ancestry individuals	NA	1	26507901	NA	HMGN2 - DPPA2P2	regulatory_region_variant	4e-11	0.0181	504825	0
rs7166081	15	67199963	cg15723784	SMAD3	-8.57043	33980691	Diabetes	Genetic evidence for different adiposity phenotypes and their opposing influence on ectopic fat and risk of cardiometabolic disease.	Metabolic biomarkers (multivariate analysis)	389,354 European ancestry individuals	NA	15	67199963	NA	SMAD3 - AAGAB	downstream_gene_variant	3e-12	NA	389354	0
rs7166081	15	67199963	cg15723784	SMAD3	-8.57043	28443625	Nat Commun	Genome-wide meta-analysis of 241,258 adults accounting for smoking behaviour identifies novel loci for obesity traits.	Waist circumference adjusted for BMI (joint analysis main effects and smoking interaction)	97,400 European ancestry women, 63,892 European ancestry men, 5,829 European ancestry individuals, 10,500 African American/Afro-Caribbean ancestry women, 2,706 African American/Afro-Caribbean ancestry men, 1,030 Indian Asian ancestry women, 7,648 Indian Asian ancestry men, 1,793 Filipino ancestry women, 2,944 Hispanic/Latino ancestry women, 1,764 Hispanic/Latino ancestry men	21,496 European ancestry women, 24,385 European ancestry men, 118,364 European ancestry individuals, 2,326 African American/Afro-Caribbean ancestry women, 855 African American/Afro-Caribbean ancestry men	15	67199963	SMAD3	SMAD3 - AAGAB	downstream_gene_variant	8e-09	NA	195506	167426
rs7166081	15	67199963	cg15723784	SMAD3	-8.57043	30239722	Hum Mol Genet	Meta-analysis of genome-wide association studies for body fat distribution in 694,649 individuals of European ancestry.	Waist-hip ratio	316,772 European ancestry male individuals	NA	15	67199963	NR	SMAD3 - AAGAB	downstream_gene_variant	2e-16	0.0164	316772	0
rs7166081	15	67199963	cg15723784	SMAD3	-8.57043	33980691	Diabetes	Genetic evidence for different adiposity phenotypes and their opposing influence on ectopic fat and risk of cardiometabolic disease.	Body fat percentage	442,278 European ancestry individuals	NA	15	67199963	NA	SMAD3 - AAGAB	downstream_gene_variant	2e-20	0.016	442278	0
rs7166081	15	67199963	cg15723784	SMAD3	-8.57043	36224396	Nature	A saturated map of common genetic variants associated with human height.	Height	472,730 East Asian ancestry individuals	NA	15	67199963	NA	SMAD3 - AAGAB	downstream_gene_variant	1e-08	0.0125	472730	0
rs7166081	15	67199963	cg15723784	SMAD3	-8.57043	28443625	Nat Commun	Genome-wide meta-analysis of 241,258 adults accounting for smoking behaviour identifies novel loci for obesity traits.	Waist circumference adjusted for BMI (joint analysis main effects and smoking interaction)	97,400 European ancestry women, 63,892 European ancestry men, 5,829 European ancestry individuals, 10,500 African American/Afro-Caribbean ancestry women, 2,706 African American/Afro-Caribbean ancestry men, 1,030 Indian Asian ancestry women, 7,648 Indian Asian ancestry men, 1,793 Filipino ancestry women, 2,944 Hispanic/Latino ancestry women, 1,764 Hispanic/Latino ancestry men	21,496 European ancestry women, 24,385 European ancestry men, 118,364 European ancestry individuals, 2,326 African American/Afro-Caribbean ancestry women, 855 African American/Afro-Caribbean ancestry men	15	67199963	SMAD3	SMAD3 - AAGAB	downstream_gene_variant	8e-10	NA	195506	167426
rs7166081	15	67199963	cg15723784	SMAD3	-8.57043	25673412	Nature	New genetic loci link adipose and insulin biology to body fat distribution.	Waist circumference adjusted for body mass index	up to 56,910 European ancestry men, up to 86,570 European ancestry women	up to 36,570 European ancestry men, 30,172 European ancestry women, 915 Filipino ancestry men, 735 Filipino ancestry women, 2,351 African American/Afro-Caribbean ancestry men, 6,258 African American/Afro-Caribbean ancestry women, 2,285 South Asian ancestry men, 506 South Asian ancestry women, 195 Seychellois ancestry men, 266 Seychellois ancestry women	15	67199963	SMAD3	SMAD3 - AAGAB	downstream_gene_variant	1e-08	0.0321	143480	80253
rs7166081	15	67199963	cg15723784	SMAD3	-8.57043	30595370	Am J Hum Genet	Leveraging Polygenic Functional Enrichment to Improve GWAS Power.	Eosinophil counts	approximately 440,000 European ancestry individuals	NA	15	67199963	NA	SMAD3 - AAGAB	downstream_gene_variant	2e-19	NA	440000	0
rs7166081	15	67199963	cg15723784	SMAD3	-8.57043	32888494	Cell	The Polygenic and Monogenic Basis of Blood Traits and Diseases.	Eosinophil counts	408,112 British individuals	NA	15	67199963	AAGAB, SMAD3	SMAD3 - AAGAB	downstream_gene_variant	7e-10	0.0162684	408112	0
rs7166081	15	67199963	cg15723784	SMAD3	-8.57043	25673412	Nature	New genetic loci link adipose and insulin biology to body fat distribution.	Waist circumference adjusted for body mass index	up to 56,910 European ancestry men, up to 86,570 European ancestry women	up to 36,570 European ancestry men, 30,172 European ancestry women, 915 Filipino ancestry men, 735 Filipino ancestry women, 2,351 African American/Afro-Caribbean ancestry men, 6,258 African American/Afro-Caribbean ancestry women, 2,285 South Asian ancestry men, 506 South Asian ancestry women, 195 Seychellois ancestry men, 266 Seychellois ancestry women	15	67199963	SMAD3	SMAD3 - AAGAB	downstream_gene_variant	2e-09	0.0236	143480	80253
rs7166081	15	67199963	cg15723784	SMAD3	-8.57043	28443625	Nat Commun	Genome-wide meta-analysis of 241,258 adults accounting for smoking behaviour identifies novel loci for obesity traits.	Waist circumference adjusted for BMI (adjusted for smoking behaviour)	97,400 European ancestry women, 63,892 European ancestry men, 5,829 European ancestry individuals, 10,500 African American/Afro-Caribbean ancestry women, 2,706 African American/Afro-Caribbean ancestry men, 1,030 Indian Asian ancestry women, 7,648 Indian Asian ancestry men, 1,793 Filipino ancestry women, 2,944 Hispanic/Latino ancestry women, 1,764 Hispanic/Latino ancestry men	21,496 European ancestry women, 24,385 European ancestry men, 118,364 European ancestry individuals, 2,326 African American/Afro-Caribbean ancestry women, 855 African American/Afro-Caribbean ancestry men	15	67199963	SMAD3	SMAD3 - AAGAB	downstream_gene_variant	1e-09	0.0351	195506	167426
rs7166081	15	67199963	cg15723784	SMAD3	-8.57043	28443625	Nat Commun	Genome-wide meta-analysis of 241,258 adults accounting for smoking behaviour identifies novel loci for obesity traits.	Waist circumference adjusted for BMI (adjusted for smoking behaviour)	97,400 European ancestry women, 63,892 European ancestry men, 5,829 European ancestry individuals, 10,500 African American/Afro-Caribbean ancestry women, 2,706 African American/Afro-Caribbean ancestry men, 1,030 Indian Asian ancestry women, 7,648 Indian Asian ancestry men, 1,793 Filipino ancestry women, 2,944 Hispanic/Latino ancestry women, 1,764 Hispanic/Latino ancestry men	21,496 European ancestry women, 24,385 European ancestry men, 118,364 European ancestry individuals, 2,326 African American/Afro-Caribbean ancestry women, 855 African American/Afro-Caribbean ancestry men	15	67199963	SMAD3	SMAD3 - AAGAB	downstream_gene_variant	2e-10	0.0266	195506	167426
rs7173811	15	67186713	cg15723784	SMAD3	-8.81252	34989438	Genet Epidemiol	Genome-wide pleiotropy analysis identifies novel blood pressure variants and improves its polygenic risk scores.	Blood pressure (pleiotropy model 2 SBP adjusted for estimated causal effects x DBP)	757,601 European ancestry individuals, 318,891 European ancestry, African American or Afro-Caribbean, Native American ancestry, Asian ancestry individuals	NA	15	67186713	NA	SMAD3	non_coding_transcript_exon_variant	2e-10	NA	1076492	0
rs7173811	15	67186713	cg15723784	SMAD3	-8.81252	34989438	Genet Epidemiol	Genome-wide pleiotropy analysis identifies novel blood pressure variants and improves its polygenic risk scores.	Blood pressure (pleiotropy model 1 DBP adjusted for estimated causal effects x SBP)	757,601 European ancestry individuals, 318,891 European ancestry, African American or Afro-Caribbean, Native American ancestry, Asian ancestry individuals	NA	15	67186713	NA	SMAD3	non_coding_transcript_exon_variant	1e-12	NA	1076492	0
rs7173826	15	67236036	cg15723784	SMAD3	-10.7109	34021172	Sci Rep	GWAS of allometric body-shape indices in UK Biobank identifies loci suggesting associations with morphogenesis, organogenesis, adrenal cell renewal and cancer.	Waist-hip index	186,825 British ancestry men	NA	15	67236036	AAGAB	AAGAB	missense_variant	6e-09	0.0193774	186825	0
rs7173826	15	67236036	cg15723784	SMAD3	-10.7109	34021172	Sci Rep	GWAS of allometric body-shape indices in UK Biobank identifies loci suggesting associations with morphogenesis, organogenesis, adrenal cell renewal and cancer.	Waist-to-hip ratio adjusted for BMI	186,825 British ancestry men	NA	15	67236036	AAGAB	AAGAB	missense_variant	4e-08	0.0183289	186825	0
rs7173826	15	67236036	cg15723784	SMAD3	-10.7109	34021172	Sci Rep	GWAS of allometric body-shape indices in UK Biobank identifies loci suggesting associations with morphogenesis, organogenesis, adrenal cell renewal and cancer.	A body shape index	186,825 British ancestry men	NA	15	67236036	AAGAB	AAGAB	missense_variant	3e-09	0.0195852	186825	0
rs7173826	15	67236036	cg15723784	SMAD3	-10.7109	34021172	Sci Rep	GWAS of allometric body-shape indices in UK Biobank identifies loci suggesting associations with morphogenesis, organogenesis, adrenal cell renewal and cancer.	Waist circumference adjusted for body mass index	186,825 British ancestry men	NA	15	67236036	AAGAB	AAGAB	missense_variant	2e-11	0.0221873	186825	0
rs7176070	15	78741147	cg17506061		-11.1455	34594039	Nat Genet	A cross-population atlas of genetic associations for 220 human phenotypes.	Unstable angina pectoris	9,481 European ancestry cases, 446,987 European ancestry controls, 5,891 East Asian ancestry cases, 146,214 East Asian ancestry controls	NA	15	78741147	NA	CHRNB4 - ADAMTS7	regulatory_region_variant	7e-10	0.0827	608573	0
rs7176074	15	73541259	cg16231923	NPTN	-36.6578	30804560	Nat Genet	New genetic signals for lung function highlight pathways and chronic obstructive pulmonary disease associations across multiple ancestries.	Lung function (FEV1/FVC)	321,047 European ancestry individuals	79,005 European ancestry individuals	15	73541259	REC114	REC114	intron_variant	7e-10	0.0339	321047	79005
rs7177201	15	78773038	cg17506061		-11.6486	36474045	Nat Genet	Discovery and systematic characterization of risk variants and genes for coronary artery disease in over a million participants.	Coronary artery disease	181,522 European ancestry, unknown cases, 984,168 European ancestry, unknown controls	NA	15	78773038	NA	ADAMTS7	intron_variant	3e-32	1.078	1165690	0
rs7181556	15	67184430	cg15723784	SMAD3	-9.12307	36224396	Nature	A saturated map of common genetic variants associated with human height.	Height	5,314,291 European ancestry, Hispanic or Latin American, East Asian ancestry, African ancestry, South Asian ancestry individuals	NA	15	67184430	NA	SMAD3	intron_variant	1e-126	0.0174	5314291	0
rs7182917	15	51788606	cg10941749	LYSMD2	-74.1905	32376654	BMJ	Use of genetic variation to separate the effects of early and later life adiposity on disease risk: mendelian randomisation study.	Adult body size	453,169 European ancestry individuals	NA	15	51788606	TMOD2	TMOD2	intron_variant	3e-10	0.00873699	453169	0
rs71918322	1	21988928	cg13962372	CDC42	-7.11393	32888494	Cell	The Polygenic and Monogenic Basis of Blood Traits and Diseases.	Monocyte percentage of white cells	408,112 British individuals	NA	1	21988929	CELA3B	CELA3B	intron_variant	5e-18	0.0202695	408112	0
rs7193943	16	31259742	cg27124512	TRIM72	-14.6222	33462484	Nat Genet	Genetics of 35 blood and urine biomarkers in the UK Biobank.	Insulin-like growth factor 1 levels	340,567 European ancestry individuals, 5,974 African ancestry individuals, 7,283 South Asian ancestry individuals	NA	16	31259742	NR	TRIM72 - ITGAM	intergenic_variant	2e-15	0.0203	353824	0
rs719655	6	32784556	cg02633767	TAP2	-11.2006	34382107	Hernia	Identification of fifty-seven novel loci for abdominal wall hernia development and their biological and clinical implications: results from the UK Biobank.	Inguinal hernia	13,047 European ancestry cases, 262,499 European ancestry controls	4,450 European ancestry cases, 87,398 European ancestry controls	6	32784556	NA	HLA-DQB2 - HLA-DOB	intergenic_variant	4e-08	1.1	275546	91848
rs7199601	16	942729	cg05989795	LMF1	-10.3944	30038396	Nat Genet	Gene discovery and polygenic prediction from a genome-wide association study of educational attainment in 1.1 million individuals.	Highest math class taken	430,445 European ancestry individuals	NA	16	942729	Intergenic	LMF1	intron_variant	4e-09	0.0146	430445	0
rs7199601	16	942729	cg05989795	LMF1	-10.3944	30038396	Nat Genet	Gene discovery and polygenic prediction from a genome-wide association study of educational attainment in 1.1 million individuals.	Self-reported math ability	564,698 European ancestry individuals	NA	16	942729	Intergenic	LMF1	intron_variant	6e-13	0.0154	564698	0
rs7199601	16	942729	cg05989795	LMF1	-63.592	30038396	Nat Genet	Gene discovery and polygenic prediction from a genome-wide association study of educational attainment in 1.1 million individuals.	Highest math class taken	430,445 European ancestry individuals	NA	16	942729	Intergenic	LMF1	intron_variant	4e-09	0.0146	430445	0
rs7199601	16	942729	cg05989795	LMF1	-63.592	30038396	Nat Genet	Gene discovery and polygenic prediction from a genome-wide association study of educational attainment in 1.1 million individuals.	Self-reported math ability	564,698 European ancestry individuals	NA	16	942729	Intergenic	LMF1	intron_variant	6e-13	0.0154	564698	0
rs7206374	16	907646	cg05989795	LMF1	-71.4307	35213538	PLoS Biol	Characterising metabolomic signatures of lipid-modifying therapies through drug target mendelian randomisation.	Cholesteryl esters to total lipids ratio in IDL	115,082 European ancestry individuals	NA	16	907646	NA	LMF1	intron_variant	3e-09	0.0437938	115082	0
rs7206374	16	907646	cg05989795	LMF1	-71.4307	35213538	PLoS Biol	Characterising metabolomic signatures of lipid-modifying therapies through drug target mendelian randomisation.	Cholesterol to total lipids ratio in IDL	115,082 European ancestry individuals	NA	16	907646	NA	LMF1	intron_variant	2e-08	0.0412775	115082	0
rs7207826	17	48423311	cg12350474		-15.033	28346442	Nat Genet	Identification of 12 new susceptibility loci for different histotypes of epithelial ovarian cancer.	Invasive epithelial ovarian cancer	22,406 European ancestry cases, 40,941 European ancestry controls	NA	17	48423311	NR	SKAP1	intron_variant	8e-13	1.11053	63347	0
rs7207826	17	48423311	cg12350474		-15.033	28346442	Nat Genet	Identification of 12 new susceptibility loci for different histotypes of epithelial ovarian cancer.	High-grade serous ovarian cancer	13,037 European ancestry cases,??40,941 European ancestry controls	NA	17	48423311	NR	SKAP1	intron_variant	8e-14	1.13832	53978	0
rs7207826	17	48423311	cg12350474		-15.033	28346442	Nat Genet	Identification of 12 new susceptibility loci for different histotypes of epithelial ovarian cancer.	Epithelial ovarian cancer	16,924 European ancestry cases,??68,502 European ancestry controls	NA	17	48423311	NR	SKAP1	intron_variant	2e-17	1.13111	85426	0
rs7207826	17	48423311	cg12350474		-15.033	28346442	Nat Genet	Identification of 12 new susceptibility loci for different histotypes of epithelial ovarian cancer.	Serous invasive ovarian cancer	14,049 European ancestry cases,??40,941 European ancestry controls	NA	17	48423311	NR	SKAP1	intron_variant	1e-14	1.13894	54990	0
rs7208422	17	78134494	cg16935597	TMC8;TMC6	-61.1758	33462484	Nat Genet	Genetics of 35 blood and urine biomarkers in the UK Biobank.	Glycated hemoglobin levels	327,177 European ancestry individuals, 4,847 African ancestry individuals, 6,895 South Asian ancestry individuals	NA	17	78134494	NR	TMC8	missense_variant	2e-12	0.0171	338919	0
rs7208422	17	78134494	cg16935597	TMC8;TMC6	-61.1758	34014839	J Clin Invest	Multi-ancestry genome-wide association study identifies 27 loci associated with measures of hemolysis following blood storage.	hemolysis of donated blood (cold-storage)	Up to 7,586 non-Hispanic White ancestry individuals, Up to 1,049 East Asian ancestry individuals, Up to 257 South Asian ancestry individuals, Up to 1,046 African Americans individuals, Up to 456 Mexican and Central American Hispanics individuals, Up to 489 Caribbean Island Hispanics, Up to 1,336 individuals	NA	17	78134494	TMC8, TMC6	TMC8	missense_variant	1e-08	0.004	12219	0
rs7209484	17	48065680	cg12350474		-7.65544	34594039	Nat Genet	A cross-population atlas of genetic associations for 220 human phenotypes.	Aspartate aminotransferase levels	342,990 European ancestry individuals, 150,068 East Asian ancestry individuals	NA	17	48065680	NA	NFE2L1 - CBX1	regulatory_region_variant	7e-14	0.017	493058	0
rs7209484	17	48065680	cg12350474		-7.65544	33547301	Nat Commun	Genome-wide association study of serum liver enzymes implicates diverse metabolic and liver pathology.	Aspartate aminotransferase levels	389,565 European ancestry individuals	134,182 East Asian ancestry individuals	17	48065680	NFE2L1, CBX1	NFE2L1 - CBX1	regulatory_region_variant	9e-10	6.12	389565	134182
rs7210574	17	75828040	cg07010633	UNC13D	-458.459	34594039	Nat Genet	A cross-population atlas of genetic associations for 220 human phenotypes.	Hemoglobin A1c levels	344,182 European ancestry individuals, 71,221 East Asian ancestry individuals	NA	17	75828040	NA	UNC13D	synonymous_variant	3e-10	0.0133	415403	0
rs7210574	17	75828040	cg07010633	UNC13D	-458.459	32042192	Nat Med	Using human genetics to understand the disease impacts of testosterone in men and women.	Sex hormone-binding globulin levels	180,726 European ancestry men	NA	17	75828040	NR	UNC13D	synonymous_variant	8e-16	0.00977435	180726	0
rs7210574	17	75828040	cg07010633	UNC13D	-458.459	32042192	Nat Med	Using human genetics to understand the disease impacts of testosterone in men and women.	Sex hormone-binding globulin levels adjusted for BMI	180,094 European ancestry men	NA	17	75828040	NR	UNC13D	synonymous_variant	2e-20	0.010489	180094	0
rs7211636	17	48435326	cg12350474		-17.0918	34594039	Nat Genet	A cross-population atlas of genetic associations for 220 human phenotypes.	Serum albumin levels	315,268 European ancestry individuals, 120,539 East Asian ancestry individuals	NA	17	48435326	NA	SKAP1 - Y_RNA	intergenic_variant	4e-08	0.0117	435807	0
rs7212201	17	78397815	cg04610187		-9.11119	34887591	Nature	The power of genetic diversity in genome-wide association studies of lipids.	Triglyceride levels	1,320,016 European ancestry individuals	NA	17	78397815	NA	PGS1	intron_variant	3e-29	0.0195429	1320016	0
rs7212325	17	48435026	cg12350474		-18.0595	34887591	Nature	The power of genetic diversity in genome-wide association studies of lipids.	Total cholesterol levels	1,320,016 European ancestry individuals	NA	17	48435026	NA	SKAP1 - Y_RNA	upstream_gene_variant	1e-13	0.0128502	1320016	0
rs7212632	17	56647870	cg05418719		-9.19873	36224396	Nature	A saturated map of common genetic variants associated with human height.	Height	5,314,291 European ancestry, Hispanic or Latin American, East Asian ancestry, African ancestry, South Asian ancestry individuals	NA	17	56647870	NA	NOG - C17orf67	intergenic_variant	3e-108	0.0313	5314291	0
rs7214628	17	75886067	cg07010633	UNC13D	-128.841	25663218	Circ Cardiovasc Genet	Multiethnic genome-wide association study of cerebral white matter hyperintensities on MRI.	White matter hyperintensity burden	17,936 European ancestry individuals, 1,943 African American ancestry individuals, 795 Hispanic individuals, 204 Chinese ancestry individuals, 201 Malay ancestry individuals	NA	17	75886067	TRIM65, ACOX1, UNC13D, TRIM47, FBF1	TRIM65	intron_variant	5e-19	NA	21079	0
rs7214628	17	75886067	cg07010633	UNC13D	-128.841	32358547	Nat Commun	Genome-wide association study of MRI markers of cerebral small vessel disease in 42,310 participants.	White matter hyperintensities	39,011 European ancestry individuals, 2,099 African ancestry individuals, 795 Hispanic individuals, 3,299 Asian ancestry individuals	NA	17	75886067	WBP2, TRIM47, TRIM65	TRIM65	intron_variant	5e-36	12.488	45204	0
rs7214628	17	75886067	cg07010633	UNC13D	-128.841	25663218	Circ Cardiovasc Genet	Multiethnic genome-wide association study of cerebral white matter hyperintensities on MRI.	White matter hyperintensity burden	17,936 European ancestry individuals, 1,943 African American ancestry individuals, 795 Hispanic individuals, 204 Chinese ancestry individuals, 201 Malay ancestry individuals	NA	17	75886067	TRIM65, ACOX1, UNC13D, TRIM47, FBF1	TRIM65	intron_variant	3e-19	NA	21079	0
rs7214628	17	75886067	cg07010633	UNC13D	-128.841	35505052	Nat Commun	Multivariate genome-wide association study on tissue-sensitive diffusion metrics highlights pathways that shape the human brain.	Whole brain restricted isotropic diffusion (multivariate analysis)	23,543 European ancestry individuals	11,555 European ancestry individuals, 3,030 non-European ancestry individuals	17	75886067	NA	TRIM65	intron_variant	3e-11	NA	23543	14585
rs7214743	17	61420691	cg00730441	TBX2	-52.9292	34594039	Nat Genet	A cross-population atlas of genetic associations for 220 human phenotypes.	Height	165,056 East Asian ancestry individuals	NA	17	61420691	NA	LINC02875 - TBX4	intergenic_variant	7e-50	0.031762	165056	0
rs7214743	17	61420691	cg00730441	TBX2	-52.9292	31562340	Nat Commun	Characterizing rare and low-frequency height-associated variants in the Japanese population.	Height	159,095 Japanese ancestry individuals	32,692 Japanese ancestry individuals	17	61420691	C17orf82, TBX4	LINC02875 - TBX4	intergenic_variant	1e-61	0.0502065	159095	32692
rs7214743	17	61420691	cg00730441	TBX2	-52.9292	30595370	Am J Hum Genet	Leveraging Polygenic Functional Enrichment to Improve GWAS Power.	Height	approximately 458,000 European ancestry individuals	NA	17	61420691	NA	LINC02875 - TBX4	intergenic_variant	7e-167	NA	458000	0
rs7215553	17	42744059	cg13408214	PLEKHH3	-38.2332	34021172	Sci Rep	GWAS of allometric body-shape indices in UK Biobank identifies loci suggesting associations with morphogenesis, organogenesis, adrenal cell renewal and cancer.	Waist-hip index	219,872 British ancestry women	NA	17	42744059	EZH1	EZH1	intron_variant	2e-13	0.0207744	219872	0
rs7215553	17	42744059	cg13408214	PLEKHH3	-38.2332	34021172	Sci Rep	GWAS of allometric body-shape indices in UK Biobank identifies loci suggesting associations with morphogenesis, organogenesis, adrenal cell renewal and cancer.	A body shape index	219,872 British ancestry women	NA	17	42744059	EZH1	EZH1	intron_variant	4e-10	0.0178648	219872	0
rs7215553	17	42744059	cg03989507	CNTNAP1	-48.3086	34021172	Sci Rep	GWAS of allometric body-shape indices in UK Biobank identifies loci suggesting associations with morphogenesis, organogenesis, adrenal cell renewal and cancer.	Waist-hip index	219,872 British ancestry women	NA	17	42744059	EZH1	EZH1	intron_variant	2e-13	0.0207744	219872	0
rs7215553	17	42744059	cg03989507	CNTNAP1	-48.3086	34021172	Sci Rep	GWAS of allometric body-shape indices in UK Biobank identifies loci suggesting associations with morphogenesis, organogenesis, adrenal cell renewal and cancer.	A body shape index	219,872 British ancestry women	NA	17	42744059	EZH1	EZH1	intron_variant	4e-10	0.0178648	219872	0
rs7215775	17	61406955	cg00730441	TBX2	-161.433	29403010	Nat Genet	Genetic analysis of quantitative traits in the Japanese population links cell types to complex human diseases.	Potassium levels	132,938 Japanese ancestry individuals	NA	17	61406955	TBX2	TBX2-AS1, TBX2	non_coding_transcript_exon_variant	6e-14	0.02974	132938	0
rs7215775	17	61406955	cg00730441	TBX2	-161.433	34021172	Sci Rep	GWAS of allometric body-shape indices in UK Biobank identifies loci suggesting associations with morphogenesis, organogenesis, adrenal cell renewal and cancer.	Waist circumference adjusted for body mass index	219,872 British ancestry women	NA	17	61406955	RP11-332H18.4, TBX2	TBX2-AS1, TBX2	non_coding_transcript_exon_variant	3e-08	0.0179197	219872	0
rs7215775	17	61406955	cg00730441	TBX2	-161.433	29403010	Nat Genet	Genetic analysis of quantitative traits in the Japanese population links cell types to complex human diseases.	Chloride levels	126,402 Japanese ancestry individuals	NA	17	61406955	TBX2	TBX2-AS1, TBX2	non_coding_transcript_exon_variant	3e-22	0.03932	126402	0
rs7216664	17	75829583	cg07010633	UNC13D	-250.239	32042192	Nat Med	Using human genetics to understand the disease impacts of testosterone in men and women.	Total testosterone levels	194,453 European ancestry men	NA	17	75829583	NR	UNC13D	intron_variant	2e-10	0.0194532	194453	0
rs7216664	17	75829583	cg07010633	UNC13D	-250.239	34321204	Sci Adv	Testosterone and socioeconomic position: Mendelian randomization in 306,248 men and women in UK Biobank.	Sex hormone-binding globulin levels	148,248 British ancestry men	NA	17	75829583	NA	UNC13D	intron_variant	5e-10	0.51	148248	0
rs7217891	17	61370623	cg00730441	TBX2	-14.2082	32888493	Cell	Trans-ethnic and Ancestry-Specific Blood-Cell Genetics in 746,667 Individuals from 5 Global Populations.	Red blood cell count	150,708 East Asian ancestry individuals	NA	17	61370623	NR	BCAS3	intron_variant	8e-11	0.024679	150708	0
rs7219624	17	61382803	cg00730441	TBX2	-25.7018	34899825	Front Genet	Pathway Association Studies Reveal Gene Loci and Pathway Networks that Associated With Plasma Cystatin C Levels.	Urea levels	up to 460,858 European or unknown ancestry individuals	NA	NA	NA	NA	NA	NA	4e-111	NA	460858	0
rs7219624	17	61382803	cg00730441	TBX2	-25.7018	34899825	Front Genet	Pathway Association Studies Reveal Gene Loci and Pathway Networks that Associated With Plasma Cystatin C Levels.	Creatinine levels	up to 460,858 European or unknown ancestry individuals	NA	NA	NA	NA	NA	NA	3e-148	NA	460858	0
rs7219624	17	61382803	cg00730441	TBX2	-25.7018	34899825	Front Genet	Pathway Association Studies Reveal Gene Loci and Pathway Networks that Associated With Plasma Cystatin C Levels.	Estimated glomerular filtration rate	up to 460,858 European or unknown ancestry individuals	NA	NA	NA	NA	NA	NA	2e-168	NA	460858	0
rs723144	17	61429294	cg00730441	TBX2	-10.1162	34021172	Sci Rep	GWAS of allometric body-shape indices in UK Biobank identifies loci suggesting associations with morphogenesis, organogenesis, adrenal cell renewal and cancer.	Waist-to-hip ratio adjusted for BMI	186,825 British ancestry men	NA	17	61429294	C17orf82	LINC02875 - TBX4	intergenic_variant	2e-08	0.0176068	186825	0
rs72387598	1	45457305	cg04486013	AKR1A1	-36.8009	27863252	Cell	The Allelic Landscape of Human Blood Cell Trait Variation and Links to Common Complex Disease.	Platelet distribution width	164,433 European ancestry individuals	NA	1	45457306	TESK2	TESK2	intron_variant	3e-12	0.0294069	164433	0
rs7244	5	154420953	cg20540306	GALNT10	-14.3665	32203549	PLoS Med	Evaluating the relationship between circulating lipoprotein lipids and apolipoproteins with risk of coronary heart disease: A multivariable Mendelian randomisation analysis.	Triglyceride levels	441,016 European ancestry individuals	NA	5	154420953	GALNT10	GALNT10, SAP30L-AS1	3_prime_UTR_variant	6e-09	0.0152854	441016	0
rs7249565	19	11192131	cg10928466	DOCK6	-7.32847	32203549	PLoS Med	Evaluating the relationship between circulating lipoprotein lipids and apolipoproteins with risk of coronary heart disease: A multivariable Mendelian randomisation analysis.	Apolipoprotein B levels	439,214 European ancestry individuals	NA	19	11192131	KANK2	KANK2	intron_variant	3e-12	0.0145421	439214	0
rs7251815	19	17734133	cg02639359	FCHO1	-47.1058	29212778	Circ Res	Identification of 64 Novel Genetic Loci Provides an Expanded View on the Genetic Architecture of Coronary Artery Disease.	Coronary artery disease	up to 122,733 cases, up to 424,528 controls	NA	19	17734133	MAP1S	MAP1S	intron_variant	1e-13	0.0511	547261	0
rs7251815	19	17734133	cg02639359	FCHO1	-47.1058	33020668	Nat Genet	Population-specific and trans-ancestry genome-wide analyses identify distinct and shared genetic risk loci for coronary artery disease.	Coronary artery disease	25,892 Japanese ancestry cases, 95,342 European ancestry cases, 142,336 Japanese ancestry controls, 385,488 European ancestry controls	NA	19	17734133	MAP1S	MAP1S	intron_variant	4e-15	0.0531082	649058	0
rs7253117	19	17734085	cg02639359	FCHO1	-33.4331	32888493	Cell	Trans-ethnic and Ancestry-Specific Blood-Cell Genetics in 746,667 Individuals from 5 Global Populations.	Platelet count	721,201 African American or Afro-Caribbean, African ancestry, European ancestry, East Asian ancestry, Hispanic or Latin American and South Asian ancestry individuals	NA	19	17734085	NR	MAP1S	intron_variant	1e-11	NA	721201	0
rs7253117	19	17734085	cg02639359	FCHO1	-33.4331	35810165	Nat Commun	Variance-quantitative trait loci enable systematic discovery of gene-environment interactions for cardiometabolic serum biomarkers.	Liver enzyme levels (gamma-glutamyl transferase)	5,694 African ancestry individuals, 1,988 East Asian ancestry individuals, 336,298 European ancestry individuals, 6,036 South Asian ancestry individuals	NA	19	17734085	NA	MAP1S	intron_variant	2e-12	NA	350016	0
rs7254114	19	11183861	cg10928466	DOCK6	-10.3615	32888494	Cell	The Polygenic and Monogenic Basis of Blood Traits and Diseases.	Immature fraction of reticulocytes	408,112 British individuals	NA	19	11183861	KANK2	KANK2	intron_variant	1e-20	0.0238494	408112	0
rs7254114	19	11183861	cg10928466	DOCK6	-10.3615	27863252	Cell	The Allelic Landscape of Human Blood Cell Trait Variation and Links to Common Complex Disease.	Immature fraction of reticulocytes	170,548 European ancestry individuals	NA	19	11183861	KANK2	KANK2	intron_variant	4e-87	0.0736848	170548	0
rs7254114	19	11183861	cg10928466	DOCK6	-10.3615	32888494	Cell	The Polygenic and Monogenic Basis of Blood Traits and Diseases.	High light scatter reticulocyte count	408,112 British individuals	NA	19	11183861	KANK2	KANK2	intron_variant	3e-12	0.0176659	408112	0
rs7254114	19	11183861	cg10928466	DOCK6	-10.3615	32888494	Cell	The Polygenic and Monogenic Basis of Blood Traits and Diseases.	High light scatter reticulocyte percentage of red cells	408,112 British individuals	NA	19	11183861	KANK2	KANK2	intron_variant	5e-12	0.0175128	408112	0
rs7254601	19	35656413	cg18229178	HSPB6	-34.0539	36224396	Nature	A saturated map of common genetic variants associated with human height.	Height	5,314,291 European ancestry, Hispanic or Latin American, East Asian ancestry, African ancestry, South Asian ancestry individuals	NA	19	35656413	NA	COX6B1	intron_variant	2e-15	0.006	5314291	0
rs7254601	19	35656413	cg18229178	HSPB6	-34.0539	36376304	Nat Commun	Pleiotropic genetic architecture and novel loci for C-reactive protein levels.	C-reactive protein levels (MTAG)	575,531 European ancestry individuals	NA	19	35656413	NA	COX6B1	intron_variant	3e-08	0.012897	575531	0
rs7261451	20	17771366	cg07722360	BANF2	-20.6135	36224396	Nature	A saturated map of common genetic variants associated with human height.	Height	5,314,291 European ancestry, Hispanic or Latin American, East Asian ancestry, African ancestry, South Asian ancestry individuals	NA	20	17771366	NA	BANF2 - RNU6-192P	TF_binding_site_variant	2e-08	0.004	5314291	0
rs72634030	17	5369285	cg04103918	PLD2	-20.0438	24390342	Nature	Genetics of rheumatoid arthritis contributes to biology and drug discovery.	Rheumatoid arthritis	up to 14,361 European ancestry cases, up to 42,923 European ancestry controls, up to 4,873 East Asian ancestry cases, up to 17,642 East Asian ancestry controls	up to 3,775 European ancestry cases, up to 5,801 European ancestry controls, up to 6,871 East Asian ancestry cases, up to 6,392 East Asian ancestry controls	17	5369285	C1QBP	NUP88, RABEP1	intron_variant	2e-09	1.12	79799	22839
rs72634813	1	1602507	cg03427058	MIB2	-221.395	33980691	Diabetes	Genetic evidence for different adiposity phenotypes and their opposing influence on ectopic fat and risk of cardiometabolic disease.	Body fat percentage	442,278 European ancestry individuals	NA	1	1602507	NA	FNDC10 - MIB2	non_coding_transcript_exon_variant	2e-15	0.013	442278	0
rs72634813	1	1602507	cg03427058	MIB2	-221.395	33980691	Diabetes	Genetic evidence for different adiposity phenotypes and their opposing influence on ectopic fat and risk of cardiometabolic disease.	Metabolic biomarkers (multivariate analysis)	389,354 European ancestry individuals	NA	1	1602507	NA	FNDC10 - MIB2	non_coding_transcript_exon_variant	2e-09	NA	389354	0
rs72634819	1	1665061	cg03427058	MIB2	-116.088	30595370	Am J Hum Genet	Leveraging Polygenic Functional Enrichment to Improve GWAS Power.	Body mass index	approximately 458,000 European ancestry individuals	NA	1	1665061	NA	SLC35E2B	3_prime_UTR_variant	1e-19	NA	458000	0
rs72634822	1	1668542	cg03427058	MIB2	-112.01	34594039	Nat Genet	A cross-population atlas of genetic associations for 220 human phenotypes.	Body mass index	359,983 European ancestry individuals, 163,835 East Asian ancestry individuals	NA	1	1668542	NA	SLC35E2B	intron_variant	5e-15	0.0214	523818	0
rs72634826	1	1669613	cg03427058	MIB2	-117.178	36376304	Nat Commun	Pleiotropic genetic architecture and novel loci for C-reactive protein levels.	Body mass index (MTAG)	694,649 European ancestry individuals	NA	1	1669613	NA	SLC35E2B	intron_variant	1e-19	0.02151	694649	0
rs72648854	5	180795312	cg05547853	MGAT1	-292.207	32042192	Nat Med	Using human genetics to understand the disease impacts of testosterone in men and women.	Sex hormone-binding globulin levels adjusted for BMI	188,908 European ancestry women	NA	5	180795312	NR	MGAT1	intron_variant	3e-09	0.0189541	188908	0
rs72650616	5	180796064	cg05547853	MGAT1	-292.164	30595370	Am J Hum Genet	Leveraging Polygenic Functional Enrichment to Improve GWAS Power.	Height	approximately 458,000 European ancestry individuals	NA	5	180796064	NA	MGAT1	intron_variant	5e-10	NA	458000	0
rs72657787	1	37544642	cg15927699		-8.41527	35361970	Nat Genet	Polygenic prediction of educational attainment within and between families from genome-wide association analyses in 3 million individuals.	Educational attainment	3,037,499 European ancestry individuals	NA	1	37544642	NA	SNIP1	intron_variant	2e-14	0.0149026	3037499	0
rs7266028	20	35889247	cg24308847		-12.1389	31761296	Am J Hum Genet	Genome-wide Associations Reveal Human-Mouse Genetic Convergence and Modifiers of Myogenesis, CPNE1 and STC2.	Appendicular lean mass	181,862 European ancestry elderly individuals	NA	20	35889247	NR	PHF20	intron_variant	9e-21	0.083952	181862	0
rs72662300	14	30298194	cg00776917		-24.73	35361970	Nat Genet	Polygenic prediction of educational attainment within and between families from genome-wide association analyses in 3 million individuals.	Educational attainment	3,037,499 European ancestry individuals	NA	14	30298194	NA	PRKD1 - G2E3-AS1	upstream_gene_variant	4e-20	0.0102219	3037499	0
rs72664305	14	30322912	cg00776917		-12.2437	30038396	Nat Genet	Gene discovery and polygenic prediction from a genome-wide association study of educational attainment in 1.1 million individuals.	Highest math class taken	430,445 European ancestry individuals	NA	14	30322912	Intergenic	NA	intergenic_variant	2e-11	0.0169	430445	0
rs7267759	20	35669362	cg24308847		-8.42627	32888493	Cell	Trans-ethnic and Ancestry-Specific Blood-Cell Genetics in 746,667 Individuals from 5 Global Populations.	Lymphocyte count	524,923 European ancestry individuals	NA	20	35669362	NR	NFS1	3_prime_UTR_variant	9e-13	0.022555	524923	0
rs7267759	20	35669362	cg24308847		-8.42627	34021172	Sci Rep	GWAS of allometric body-shape indices in UK Biobank identifies loci suggesting associations with morphogenesis, organogenesis, adrenal cell renewal and cancer.	Hip circumference adjusted for BMI	186,825 British ancestry men	NA	20	35669362	RP1-309K20.6, NFS1	NFS1	3_prime_UTR_variant	1e-15	0.0412937	186825	0
rs72688461	1	45645768	cg04486013	AKR1A1	-24.5683	34594039	Nat Genet	A cross-population atlas of genetic associations for 220 human phenotypes.	Gamma glutamyl transpeptidase	344,104 European ancestry individuals, 133,471 East Asian ancestry individuals	NA	1	45645768	NA	GPBP1L1	intron_variant	6e-17	0.0202	477575	0
rs72699100	1	112638779	cg04571584	WNT2B	-14.7997	34925446	Front Genet	Genome-Wide Association and Mendelian Randomization Analysis Reveal the Causal Relationship Between White Blood Cell Subtypes and Asthma in Africans.	Neutrophil count	16,147 African ancestry individuals	NA	1	112638779	NA	CAPZA1	intron_variant	4e-11	0.153163	16147	0
rs72715573	14	54992853	cg23234261		-36.9977	34594039	Nat Genet	A cross-population atlas of genetic associations for 220 human phenotypes.	Mean corpuscular volume	350,473 European ancestry individuals, 129,832 East Asian ancestry individuals	NA	14	54992853	NA	WDHD1	intron_variant	4e-11	0.0142	480305	0
rs72725119	14	67862303	cg13075942	RAD51L1	-7.62902	27863252	Cell	The Allelic Landscape of Human Blood Cell Trait Variation and Links to Common Complex Disease.	Mean corpuscular volume	172,433 European ancestry individuals	NA	14	67862303	RAD51B	RAD51B	intron_variant	4e-12	0.0325816	172433	0
rs72725141	14	67938527	cg13075942	RAD51L1	-10.1104	34469753	Am J Hum Genet	Genetic determinants of blood-cell traits influence susceptibility to childhood acute lymphoblastic leukemia.	Platelet-to-lymphocyte ratio	234,552 European ancestry individuals	100,478 European ancestry individuals	14	67938527	NA	RAD51B	intron_variant	1e-24	NA	234552	100478
rs72725151	14	67999645	cg13075942	RAD51L1	-10.415	34594039	Nat Genet	A cross-population atlas of genetic associations for 220 human phenotypes.	Red blood cell count	350,475 European ancestry individuals, 153,512 East Asian ancestry individuals	NA	14	67999645	NA	RAD51B	intron_variant	2e-23	0.0263	503987	0
rs72725156	14	68008161	cg13075942	RAD51L1	-9.89896	32888493	Cell	Trans-ethnic and Ancestry-Specific Blood-Cell Genetics in 746,667 Individuals from 5 Global Populations.	Hematocrit	737,823 African American or Afro-Caribbean, African ancestry, European ancestry, East Asian ancestry, Hispanic or Latin American and South Asian ancestry individuals	NA	14	68008161	NR	RAD51B	intron_variant	9e-13	NA	737823	0
rs72725158	14	68010163	cg13075942	RAD51L1	-9.84576	32888494	Cell	The Polygenic and Monogenic Basis of Blood Traits and Diseases.	Platelet count	408,112 British individuals	NA	14	68010163	RAD51B	RAD51B	intron_variant	1e-59	0.0505697	408112	0
rs72725168	14	68034237	cg13075942	RAD51L1	-10.3339	34594039	Nat Genet	A cross-population atlas of genetic associations for 220 human phenotypes.	Mean corpuscular hemoglobin	350,472 European ancestry individuals, 128,028 East Asian ancestry individuals	NA	14	68034237	NA	RAD51B	intron_variant	3e-17	0.0257	478500	0
rs72725174	14	68044056	cg13075942	RAD51L1	-10.1782	27863252	Cell	The Allelic Landscape of Human Blood Cell Trait Variation and Links to Common Complex Disease.	Red blood cell count	172,952 European ancestry individuals	NA	14	68044056	RAD51B	RAD51B	intron_variant	3e-15	0.0379229	172952	0
rs72730503	15	74794045	cg02395127	LMAN1L	-30.2761	34594039	Nat Genet	A cross-population atlas of genetic associations for 220 human phenotypes.	Systolic blood pressure	340,159 European ancestry individuals, 145,505 East Asian ancestry individuals	NA	15	74794045	NA	CSK	intron_variant	3e-20	0.0188	485664	0
rs7273174	20	35762384	cg24308847		-7.92815	32888494	Cell	The Polygenic and Monogenic Basis of Blood Traits and Diseases.	Lymphocyte percentage of white cells	408,112 British individuals	NA	20	35762384	NA	RPF2P1 - U6	intergenic_variant	4e-10	0.0223255	408112	0
rs72743461	15	67149412	cg15723784	SMAD3	-8.48551	31959851	Nat Commun	Eighty-eight variants highlight the role of T cell regulation and airway remodeling in asthma pathogenesis.	Asthma	16,247 European ancestry cases, 346,486 European ancestry controls, 52,942 cases, 355,713 controls	NA	15	67149412	SMAD3, AAGAB, IQCH, IQCH-AS1, SMAD6, C15orf61	SMAD3	intron_variant	1e-45	1.1093	771388	0
rs72743461	15	67149412	cg15723784	SMAD3	-8.48551	30595370	Am J Hum Genet	Leveraging Polygenic Functional Enrichment to Improve GWAS Power.	Respiratory diseases	approximately 459,000 European ancestry individuals	NA	15	67149412	NA	SMAD3	intron_variant	2e-46	NA	459000	0
rs72743461	15	67149412	cg15723784	SMAD3	-8.48551	34594039	Nat Genet	A cross-population atlas of genetic associations for 220 human phenotypes.	Asthma	38,369 European ancestry cases, 411,131 European ancestry controls, 13,015 East Asian ancestry cases, 162,933 East Asian ancestry controls	NA	15	67149412	NA	SMAD3	intron_variant	5e-33	0.1074	625448	0
rs72743461	15	67149412	cg15723784	SMAD3	-8.48551	35285134	J Thromb Haemost	Multi-phenotype analyses of hemostatic traits with cardiovascular events reveal novel genetic associations.	Coronary artery disease or factor VIII levels (pleiotropy)	172,122 European, South Asian or East Asian CAD cases, 566,864 European, South Asian or East Asian CAD controls, 32,610 European, African American, East Asian, South Asian or Hispanic individuals with measurements	NA	15	67149412	NA	SMAD3	intron_variant	1e-09	NA	771596	0
rs72743461	15	67149412	cg15723784	SMAD3	-8.48551	30929738	Am J Hum Genet	Genetic Architectures of Childhood- and Adult-Onset Asthma Are Partly Distinct.	Asthma onset (childhood vs adult)	13,962 European ancestry childhood onset cases, 14,873 European ancestry adult onset cases	31,002 European ancestry childhood onset cases, 16,297 European ancestry adult onset cases	15	67149412	SMAD3	SMAD3	intron_variant	3e-09	1.07	28835	47299
rs72743461	15	67149412	cg15723784	SMAD3	-8.48551	30929738	Am J Hum Genet	Genetic Architectures of Childhood- and Adult-Onset Asthma Are Partly Distinct.	Asthma	40,544 European ancestry cases, 300,671 European ancestry controls	NA	15	67149412	SMAD3	SMAD3	intron_variant	3e-46	1.121	341215	0
rs72743461	15	67149412	cg15723784	SMAD3	-8.48551	34594039	Nat Genet	A cross-population atlas of genetic associations for 220 human phenotypes.	Medication use (adrenergics, inhalants)	28,880 European ancestry cases, 147,565 European ancestry controls, 5,880 East Asian ancestry cases, 172,846 East Asian ancestry controls	NA	15	67149412	NA	SMAD3	intron_variant	2e-26	0.1096	355171	0
rs72743461	15	67149412	cg15723784	SMAD3	-8.48551	29212778	Circ Res	Identification of 64 Novel Genetic Loci Provides an Expanded View on the Genetic Architecture of Coronary Artery Disease.	Coronary artery disease	up to 122,733 cases, up to 424,528 controls	NA	15	67149412	SMAD3	SMAD3	intron_variant	6e-17	0.0576	547261	0
rs72743461	15	67149412	cg15723784	SMAD3	-8.48551	31669095	J Allergy Clin Immunol	Shared Genetic and Experimental Links between Obesity-Related Traits and Asthma Subtypes in UK Biobank.	Asthma (adult onset)	33,418 European ancestry cases, 393,186 European ancestry controls	NA	15	67149412	NR	SMAD3	intron_variant	3e-21	NA	426604	0
rs72743461	15	67149412	cg15723784	SMAD3	-8.48551	31619474	Eur Respir J	Shared Genetics of Asthma and Mental Health Disorders: A Large-Scale Genome-Wide Cross-Trait Analysis.	Asthma	46,802 European ancestry cases, 347,481 European ancestry controls	23,948 European and unknown ancestry cases, 118,538 European and unknown ancestry controls	15	67149412	SMAD3	SMAD3	intron_variant	4e-45	1.10716	394283	142486
rs72743461	15	67149412	cg15723784	SMAD3	-8.48551	31015401	Nat Commun	Genome-wide association study of medication-use and associated disease in the UK Biobank.	Medication use (glucocorticoids)	17,352 European ancestry cases, 188,348 European ancestry controls	NA	15	67149412	SMAD3	SMAD3	intron_variant	5e-14	0.0989799	205700	0
rs72743461	15	67149412	cg15723784	SMAD3	-8.48551	34594039	Nat Genet	A cross-population atlas of genetic associations for 220 human phenotypes.	Eosinophil counts	349,856 European ancestry individuals, 93,063 East Asian ancestry individuals	NA	15	67149412	NA	SMAD3	intron_variant	4e-23	0.0201	442919	0
rs72743461	15	67149412	cg15723784	SMAD3	-8.48551	35285134	J Thromb Haemost	Multi-phenotype analyses of hemostatic traits with cardiovascular events reveal novel genetic associations.	Coronary artery disease or factor VII levels (pleiotropy)	172,122 European, South Asian or East Asian CAD cases, 566,864 European, South Asian or East Asian CAD controls, 27,495 European or African American individuals with measurements	NA	15	67149412	NA	SMAD3	intron_variant	1e-09	NA	766481	0
rs72743461	15	67149412	cg15723784	SMAD3	-8.48551	36344522	Nat Commun	Discerning asthma endotypes through comorbidity mapping.	Asthma in gastrointestinal disease	44,383 European ancestry cases, 260,715 European ancestry controls	4,854 European ancestry cases, 33,806 European ancestry controls, 998 Caribbean ancestry cases, 5,835 Caribbean ancestry controls, 3,368 East Asian ancestry cases, 191,045 East Asian ancestry controls	15	67149412	NA	SMAD3	intron_variant	4e-09	0.78	305098	239906
rs72743461	15	67149412	cg15723784	SMAD3	-8.48551	31361310	Hum Mol Genet	Genome-wide association analysis of 350?€?000 Caucasians from the UK Biobank identifies novel loci for asthma, hay fever and eczema.	Asthma	41,926 European ancestry cases, 239,773 European ancestry controls	10,365 cases, 16,100 controls	15	67149412	SMAD3	SMAD3	intron_variant	7e-45	NA	281699	26465
rs72743461	15	67149412	cg15723784	SMAD3	-8.48551	36344522	Nat Commun	Discerning asthma endotypes through comorbidity mapping.	Asthma in cardiovascular disease	44,383 European ancestry cases, 260,715 European ancestry controls	4,854 European ancestry cases, 33,806 European ancestry controls, 998 Caribbean ancestry cases, 5,835 Caribbean ancestry controls, 3,368 East Asian ancestry cases, 191,045 East Asian ancestry controls	15	67149412	NA	SMAD3	intron_variant	1e-09	0.77	305098	239906
rs72743461	15	67149412	cg15723784	SMAD3	-8.48551	28714975	Nat Genet	Association analyses based on false discovery rate implicate new loci for coronary artery disease.	Coronary artery disease (myocardial infarction, percutaneous transluminal coronary angioplasty, coronary artery bypass grafting, angina or chromic ischemic heart disease)	18,467 European and unknown ancestry cases, 45,264 European and unknown ancestry controls	57,347 European and unknown ancestry cases, 219,521 European and unknown ancestry controls	15	67149412	SMAD3	SMAD3	intron_variant	5e-12	1.07	63731	276868
rs72743461	15	67149412	cg15723784	SMAD3	-8.48551	33532862	Eur Heart J	Genome-wide analysis identifies novel susceptibility loci for myocardial infarction.	Myocardial infarction	14,825 European ancestry cases, 44,000 European and unknown ancestry cases, 2,680 cases, 380,970 European ancestry controls, 123,504 European and unknown ancestry controls, 73,242 controls	NA	15	67149412	SMAD3	SMAD3	intron_variant	5e-11	1.06	639221	0
rs72743461	15	67149412	cg15723784	SMAD3	-8.48551	34594039	Nat Genet	A cross-population atlas of genetic associations for 220 human phenotypes.	Pediatric asthma	27,712 European ancestry cases, 411,131 European ancestry controls, 547 East Asian ancestry cases, 161,803 East Asian ancestry controls	NA	15	67149412	NA	SMAD3	intron_variant	8e-25	0.1122	601193	0
rs72743461	15	67149412	cg15723784	SMAD3	-8.48551	31015401	Nat Commun	Genome-wide association study of medication-use and associated disease in the UK Biobank.	Medication use (adrenergics, inhalants)	28,880 European ancestry cases, 147,565 European ancestry controls	NA	15	67149412	SMAD3	SMAD3	intron_variant	2e-25	0.110148	176445	0
rs72743461	15	67149412	cg15723784	SMAD3	-8.48551	30552067	Lancet Respir Med	Moderate-to-severe asthma in individuals of European ancestry: a genome-wide association study.	Asthma (moderate or severe)	5,135 European ancestry cases, 25,675 European ancestry controls	5,414 European ancestry cases, 21,471 European ancestry controls	15	67149412	SMAD3	SMAD3	intron_variant	5e-14	1.14	30810	26885
rs72743461	15	67149412	cg15723784	SMAD3	-8.48551	36344522	Nat Commun	Discerning asthma endotypes through comorbidity mapping.	Asthma in any disease	44,383 European ancestry cases, 260,715 European ancestry controls	4,854 European ancestry cases, 33,806 European ancestry controls, 998 Caribbean ancestry cases, 5,835 Caribbean ancestry controls, 3,368 East Asian ancestry cases, 191,045 East Asian ancestry controls	15	67149412	NA	SMAD3	intron_variant	4e-35	0.79	305098	239906
rs72743461	15	67149412	cg15723784	SMAD3	-8.48551	35935937	Front Immunol	Gene-Based Variant Analysis of Whole-Exome Sequencing in Relation to Eosinophil Count.	Eosinophil counts	365,954 British ancestry individuals	NA	15	67149412	NA	SMAD3	intron_variant	2e-14	0.033	365954	0
rs72743461	15	67149412	cg15723784	SMAD3	-8.48551	31669095	J Allergy Clin Immunol	Shared Genetic and Experimental Links between Obesity-Related Traits and Asthma Subtypes in UK Biobank.	Nonatopic asthma	28,862 European ancestry cases, 422,048 European ancestry controls	NA	15	67149412	NR	SMAD3	intron_variant	7e-31	NA	450910	0
rs72743461	15	67149412	cg15723784	SMAD3	-8.48551	30929738	Am J Hum Genet	Genetic Architectures of Childhood- and Adult-Onset Asthma Are Partly Distinct.	Asthma (childhood onset)	13,962 European ancestry cases, 300,671 European ancestry controls	31,759 European ancestry cases, 214,890 European ancestry controls	15	67149412	SMAD3	SMAD3	intron_variant	6e-63	1.152	314633	246649
rs72743461	15	67149412	cg15723784	SMAD3	-8.48551	31361310	Hum Mol Genet	Genome-wide association analysis of 350?€?000 Caucasians from the UK Biobank identifies novel loci for asthma, hay fever and eczema.	Allergic disease (asthma, hay fever or eczema)	106,772 European ancestry cases, 239,773 European ancestry controls	83,335 cases, 34,934 controls	15	67149412	NR	SMAD3	intron_variant	5e-37	1.084	346545	118269
rs72743461	15	67149412	cg15723784	SMAD3	-8.48551	30929738	Am J Hum Genet	Genetic Architectures of Childhood- and Adult-Onset Asthma Are Partly Distinct.	Asthma (adult onset)	26,582 European ancestry cases, 300,671 European ancestry controls	16,297 European ancestry cases, 217,711 European ancestry controls	15	67149412	SMAD3	SMAD3	intron_variant	1e-24	1.087	327253	234008
rs72743461	15	67149412	cg15723784	SMAD3	-8.48551	34594039	Nat Genet	A cross-population atlas of genetic associations for 220 human phenotypes.	Medication use (glucocorticoids)	17,352 European ancestry cases, 188,348 European ancestry controls, 13,102 East Asian ancestry cases, 165,624 East Asian ancestry controls	NA	15	67149412	NA	SMAD3	intron_variant	2e-13	0.0893	384426	0
rs72743467	15	67159072	cg15723784	SMAD3	-11.9554	35285134	J Thromb Haemost	Multi-phenotype analyses of hemostatic traits with cardiovascular events reveal novel genetic associations.	Coronary artery disease or fibrinogen levels (pleiotropy)	172,122 European, South Asian or East Asian CAD cases, 566,864 European, South Asian or East Asian CAD controls, 120,246 European ancestry individuals with measurements	NA	15	67159072	NA	SMAD3	intron_variant	1e-09	NA	859232	0
rs72743467	15	67159072	cg15723784	SMAD3	-11.9554	35285134	J Thromb Haemost	Multi-phenotype analyses of hemostatic traits with cardiovascular events reveal novel genetic associations.	Coronary artery disease or factor XI levels (pleiotropy)	172,122 European, South Asian or East Asian CAD cases, 566,864 European, South Asian or East Asian CAD controls, 16,169 European ancestry individuals with measurements	NA	15	67159072	NA	SMAD3	intron_variant	9e-10	NA	755155	0
rs72743467	15	67159072	cg15723784	SMAD3	-11.9554	35285134	J Thromb Haemost	Multi-phenotype analyses of hemostatic traits with cardiovascular events reveal novel genetic associations.	Coronary artery disease or von Willebrand factor levels (pleiotropy)	172,122 European, South Asian or East Asian CAD cases, 566,864 European, South Asian or East Asian CAD controls, 46,354 European, African American or Hispanic individuals with measurements	NA	15	67159072	NA	SMAD3	intron_variant	1e-09	NA	785340	0
rs72743477	15	67171953	cg15723784	SMAD3	-7.47534	30595370	Am J Hum Genet	Leveraging Polygenic Functional Enrichment to Improve GWAS Power.	Lung function (FEV1/FVC)	approximately 370,000 European ancestry individuals	NA	15	67171953	NA	SMAD3	intron_variant	1e-14	NA	370000	0
rs72743477	15	67171953	cg15723784	SMAD3	-7.47534	26301688	Nat Med	Meta-analysis of shared genetic architecture across ten pediatric autoimmune diseases.	Pediatric autoimmune diseases	97 European ancestry thyroiditis cases, 107 European ancestry ankylosing spondylitis cases, 100 European ancestry psoriasis cases, 173 European ancestry celiac disease cases, 254 European ancestry systemic lupus erythematosus cases, 308 European ancestry common variable inmunodeficiency cases, 865 European ancestry ulcerative colitis cases, 1,086 European ancestry Type 1 diabetes cases, 1,123 European ancestry juvenile idiopathic arthritis cases, 1,922 European ancestry Crohn's disease cases, 10,718 European ancestry controls	NA	15	67171953	SMAD3	SMAD3	intron_variant	8e-11	NA	16754	0
rs72743481	15	67173209	cg15723784	SMAD3	-17.4278	32888494	Cell	The Polygenic and Monogenic Basis of Blood Traits and Diseases.	Hematocrit	408,112 British individuals	NA	15	67173209	SMAD3	SMAD3	intron_variant	7e-09	0.0137581	408112	0
rs72761015	9	136725881	cg02232542	KIAA1984	-12.1098	34989438	Genet Epidemiol	Genome-wide pleiotropy analysis identifies novel blood pressure variants and improves its polygenic risk scores.	Blood pressure (pleiotropy model 1 DBP adjusted for estimated causal effects x SBP)	757,601 European ancestry individuals, 318,891 European ancestry, African American or Afro-Caribbean, Native American ancestry, Asian ancestry individuals	NA	9	136725881	NA	SNHG7	non_coding_transcript_exon_variant	3e-08	0.0730612	1076492	0
rs72761015	9	136725881	cg02232542	KIAA1984	-12.1098	34989438	Genet Epidemiol	Genome-wide pleiotropy analysis identifies novel blood pressure variants and improves its polygenic risk scores.	Blood pressure (pleiotropy model 2 SBP adjusted for estimated causal effects x DBP)	757,601 European ancestry individuals, 318,891 European ancestry, African American or Afro-Caribbean, Native American ancestry, Asian ancestry individuals	NA	9	136725881	NA	SNHG7	non_coding_transcript_exon_variant	3e-08	0.0938415	1076492	0
rs72761015	9	136725881	cg02232542	KIAA1984	-12.1098	33097823	Commun Biol	The genetic architecture of appendicular lean mass characterized by association analysis in the UK Biobank study.	Appendicular lean mass	450,243 European ancestry individuals	NA	9	136725881	DIPK1B	SNHG7	non_coding_transcript_exon_variant	3e-14	0.0218	450243	0
rs72769435	16	966475	cg05989795	LMF1	-76.0662	35213538	PLoS Biol	Characterising metabolomic signatures of lipid-modifying therapies through drug target mendelian randomisation.	Phospholipids to total lipids ratio in large LDL	115,082 European ancestry individuals	NA	16	966475	NA	LMF1	intron_variant	3e-08	0.0365981	115082	0
rs72769435	16	966475	cg05989795	LMF1	-76.0662	35213538	PLoS Biol	Characterising metabolomic signatures of lipid-modifying therapies through drug target mendelian randomisation.	Triglyceride levels in large LDL	115,082 European ancestry individuals	NA	16	966475	NA	LMF1	intron_variant	2e-08	0.0360745	115082	0
rs72769438	16	967982	cg05989795	LMF1	-76.4734	35213538	PLoS Biol	Characterising metabolomic signatures of lipid-modifying therapies through drug target mendelian randomisation.	Triglyceride levels in very small VLDL	115,082 European ancestry individuals	NA	16	967982	NA	LMF1	intron_variant	4e-08	0.0353009	115082	0
rs72769438	16	967982	cg05989795	LMF1	-76.4734	35213538	PLoS Biol	Characterising metabolomic signatures of lipid-modifying therapies through drug target mendelian randomisation.	Triglyceride levels in very large HDL	115,082 European ancestry individuals	NA	16	967982	NA	LMF1	intron_variant	1e-08	0.0368979	115082	0
rs72769438	16	967982	cg05989795	LMF1	-76.4734	35213538	PLoS Biol	Characterising metabolomic signatures of lipid-modifying therapies through drug target mendelian randomisation.	Triglyceride levels in IDL	115,082 European ancestry individuals	NA	16	967982	NA	LMF1	intron_variant	2e-09	0.0387329	115082	0
rs72793278	5	132225679	cg17394978	IRF1	-70.7304	32665545	Nat Commun	Understanding the genetic determinants of the brain with MOSTest.	Brain morphology (MOSTest)	26,502 European ancestry individuals	NA	5	132225679	HINT1, LYRM7, CDC42SE2, RAPGEF6, CTC-432M15.3, FNIP1, ACSL6, IL3, CSF2, P4HA2, PDLIM4, SLC22A4, SLC22A5, C5orf56	P4HA2	intron_variant	3e-09	NA	26502	0
rs72793280	5	132227207	cg17394978	IRF1	-70.4201	36502284	Obesity (Silver Spring)	Body surface area is a potential obesity index: Its genetic determination and its causality for later-life diseases.	Body surface area	337,198 British ancestry individuals	NA	5	132227207	NA	P4HA2	5_prime_UTR_variant	9e-25	0.00418078	337198	0
rs72793283	5	132231248	cg17394978	IRF1	-71.7102	36800424	Sci Adv	Genetic architecture of the white matter connectome of the human brain.	Edge-level brain connectivity (multivariate analysis)	30,810 British ancestry individuals	NA	5	132231248	NA	P4HA2	intron_variant	9e-14	7.45187	30810	0
rs72795121	5	132302631	cg17394978	IRF1	-77.8978	32888493	Cell	Trans-ethnic and Ancestry-Specific Blood-Cell Genetics in 746,667 Individuals from 5 Global Populations.	Basophil count	577,663 African American or Afro-Caribbean, African ancestry, European ancestry, East Asian ancestry, Hispanic or Latin American and South Asian ancestry individuals	NA	5	132302631	NR	SLC22A4	intron_variant	1e-09	NA	577663	0
rs72797327	5	132507773	cg17394978	IRF1	-59.5591	36344522	Nat Commun	Discerning asthma endotypes through comorbidity mapping.	Asthma in any disease	44,383 European ancestry cases, 260,715 European ancestry controls	4,854 European ancestry cases, 33,806 European ancestry controls, 998 Caribbean ancestry cases, 5,835 Caribbean ancestry controls, 3,368 East Asian ancestry cases, 191,045 East Asian ancestry controls	5	132507773	NA	IRF1	intron_variant	1e-08	1.12	305098	239906
rs72823592	17	48045642	cg12350474		-10.7876	34021172	Sci Rep	GWAS of allometric body-shape indices in UK Biobank identifies loci suggesting associations with morphogenesis, organogenesis, adrenal cell renewal and cancer.	Hip circumference adjusted for BMI	186,825 British ancestry men	NA	17	48045642	RP5-890E16.2	NFE2L1-DT	non_coding_transcript_exon_variant	1e-08	0.0199815	186825	0
[truncated: 639,925 more chars]
